# *NXPE1* alters the sialoglycome by acetylating sialic acids in the human colon

**DOI:** 10.1101/2024.09.25.24314083

**Authors:** Bum Seok Lee, Ashley Cook, Surojit Sur, Laura Dobbyn, Maria Popoli, Sana Khalili, Shibin Zhou, Chetan Bettegowda, Nickolas Papadopoulos, Kathy Gabrielson, Phillip Buckhaults, Bert Vogelstein, Kenneth W Kinzler, Nicolas Wyhs

**Affiliations:** Ludwig Center for Cancer Genetics and Therapeutics, Johns Hopkins University School of Medicine, Baltimore, MD 21205, USA; Cellular and Molecular Medicine Graduate Program, Johns Hopkins University School of Medicine, Baltimore, MD 21205, USA; Department of Oncology, Johns Hopkins Medical Institutions, Baltimore, MD 21287, USA; Department of Molecular and Comparative Pathobiology, Johns Hopkins University School of Medicine, Baltimore, MD 21205, USA; College of Pharmacy, University of South Carolina, Columbia, SC 29208, USA; Department of Neurosurgery, Johns Hopkins University School of Medicine, Baltimore, MD 21205, USA; Howard Hughes Medical Institute, Johns Hopkins University School of Medicine, Baltimore, MD 21205, USA; Sol Goldman Pancreatic Cancer Research Center, Johns Hopkins University School of Medicine, Baltimore, MD 21205, USA

## Abstract

Mild periodic acid Schiff staining (mPAS) of human colonic tissue has been used to answer a variety of fundamental questions in germline and somatic genetics. mPAS staining is known to reflect sialic acid O-acetylation, but a full accounting of the genes contributing to sialoglycome diversity is incomplete. Using haplotypes derived from whole genome sequencing, we identified a region on chromosome 11 that is associated with inherited differences in mPAS staining. Of the genes in this region, only *NXPE1* haplotypes correlated perfectly with mPAS staining in the original cohort used for whole genome sequencing, as well as in a validation cohort. Transcriptomic analysis suggested that one common allele of *NXPE1*, with a single base pair substitution in its promoter region, greatly reduces expression of the gene. Genetic manipulation of *NXPE1* expression confirmed this conclusion and caused changes to modified sialic acid levels. Finally, high-performance liquid chromatography (HPLC) confirms that enzymatically active NXPE1 is capable of transferring an acetyl group from acetyl coenzyme A to sialic acid *in vitro*. These findings suggest that *NXPE1* is the long-sought gene responsible for differences in colon mPAS staining and may be the prototype of a new family of sialic acid O-acetylation-modifying genes.

## supplemental table S5 for "*NXPE1* alters the sialoglycome by acetylating sialic acids in the human colon"

### Sheet: GTEx Portal
Gencode Id	Gene Symbol	Variant Id	SNP Id	P-Value	NES	Tissue			*Data shown obtained from Genotype-Tissue Expression (GTEx) Project portal accessed 10/2023
ENSG00000076043.9	REXO2	chr11_114365838_C_T_b38	rs17546815	6.8e-14	-0.14	Cells - Cultured fibroblasts
ENSG00000076043.9	REXO2	chr11_114367079_C_T_b38	rs6589425	1e-13	-0.13	Cells - Cultured fibroblasts
ENSG00000076043.9	REXO2	chr11_114368343_A_G_b38	rs10502182	1.4e-13	-0.13	Cells - Cultured fibroblasts
ENSG00000076043.9	REXO2	chr11_114371694_C_T_b38	rs12787089	1e-12	-0.13	Cells - Cultured fibroblasts
ENSG00000076043.9	REXO2	chr11_114377508_G_T_b38	rs11214973	1e-12	-0.13	Cells - Cultured fibroblasts
ENSG00000076043.9	REXO2	chr11_114382836_G_A_b38	rs11214974	1.5e-12	-0.13	Cells - Cultured fibroblasts
ENSG00000076043.9	REXO2	chr11_114384022_A_G_b38	rs11214975	1.5e-12	-0.13	Cells - Cultured fibroblasts
ENSG00000076043.9	REXO2	chr11_114385461_T_TTTTGA_b38	rs71465283	1.7e-12	-0.13	Cells - Cultured fibroblasts
ENSG00000076043.9	REXO2	chr11_114378006_T_C_b38	rs2886496	2.4e-12	-0.13	Cells - Cultured fibroblasts
ENSG00000076043.9	REXO2	chr11_114370914_G_T_b38	rs4121639	2.4e-12	-0.12	Cells - Cultured fibroblasts
ENSG00000076043.9	REXO2	chr11_114352855_C_T_b38	rs2852450	6e-12	0.12	Cells - Cultured fibroblasts
ENSG00000076043.9	REXO2	chr11_114350393_A_T_b38	rs1540091	9.8e-12	0.12	Cells - Cultured fibroblasts
ENSG00000076043.9	REXO2	chr11_114363017_T_C_b38	rs7942429	1e-11	-0.12	Cells - Cultured fibroblasts
ENSG00000076043.9	REXO2	chr11_114364582_A_G_b38	rs1941395	1e-11	-0.12	Cells - Cultured fibroblasts
ENSG00000076043.9	REXO2	chr11_114358483_T_C_b38	rs1815964	1.1e-11	-0.12	Cells - Cultured fibroblasts
ENSG00000076043.9	REXO2	chr11_114361493_G_T_b38	rs11214968	1.1e-11	-0.12	Cells - Cultured fibroblasts
ENSG00000076043.9	REXO2	chr11_114362011_A_C_b38	rs7951645	1.1e-11	-0.12	Cells - Cultured fibroblasts
ENSG00000076043.9	REXO2	chr11_114350178_C_T_b38	rs10891653	2.3e-11	-0.12	Cells - Cultured fibroblasts
ENSG00000076043.9	REXO2	chr11_114346932_A_G_b38	rs58900966	2.6e-11	-0.12	Cells - Cultured fibroblasts
ENSG00000076043.9	REXO2	chr11_114347165_C_T_b38	rs2886495	2.6e-11	-0.12	Cells - Cultured fibroblasts
ENSG00000076043.9	REXO2	chr11_114347259_T_A_b38	rs2365880	2.6e-11	-0.12	Cells - Cultured fibroblasts
ENSG00000076043.9	REXO2	chr11_114349717_T_C_b38	rs12295527	3.6e-11	-0.12	Cells - Cultured fibroblasts
ENSG00000076043.9	REXO2	chr11_114369476_C_T_b38	rs10891654	3.9e-11	-0.12	Cells - Cultured fibroblasts
ENSG00000076043.9	REXO2	chr11_114350601_T_C_b38	rs2365881	4.5e-10	-0.11	Cells - Cultured fibroblasts
ENSG00000076043.9	REXO2	chr11_114324166_C_T_b38	rs11214946	9.7e-10	-0.11	Cells - Cultured fibroblasts
ENSG00000076043.9	REXO2	chr11_114337300_C_CAG_b38	rs111375458	9.8e-10	0.11	Cells - Cultured fibroblasts
ENSG00000076043.9	REXO2	chr11_114364566_C_T_b38	rs2852448	1.3e-09	0.11	Cells - Cultured fibroblasts
ENSG00000076043.9	REXO2	chr11_114331844_T_C_b38	rs7116406	1.3e-09	-0.11	Cells - Cultured fibroblasts
ENSG00000076043.9	REXO2	chr11_114344952_T_A_b38	rs2604286	1.3e-09	0.11	Cells - Cultured fibroblasts
ENSG00000076043.9	REXO2	chr11_114338769_G_A_b38	rs2155804	1.6e-09	0.11	Cells - Cultured fibroblasts
ENSG00000076043.9	REXO2	chr11_114355423_C_T_b38	rs2604283	3.1e-09	0.11	Cells - Cultured fibroblasts
ENSG00000076043.9	REXO2	chr11_114323980_A_G_b38	rs7940850	3.3e-09	-0.11	Cells - Cultured fibroblasts
ENSG00000076043.9	REXO2	chr11_114335409_G_A_b38	rs2604292	4.6e-09	0.11	Cells - Cultured fibroblasts
ENSG00000076043.9	REXO2	chr11_114368251_TA_T_b38	rs34236222	4.8e-09	0.13	Cells - Cultured fibroblasts
ENSG00000076043.9	REXO2	chr11_114367069_G_A_b38	rs477344	5.5e-09	0.13	Cells - Cultured fibroblasts
ENSG00000076043.9	REXO2	chr11_114367189_TTCTC_T_b38	rs10526738	5.5e-09	0.13	Cells - Cultured fibroblasts
ENSG00000076043.9	REXO2	chr11_114330275_TAA_T_b38	rs35147511	6.1e-09	0.11	Cells - Cultured fibroblasts
ENSG00000076043.9	REXO2	chr11_114340034_C_T_b38	rs2852435	7.3e-09	0.11	Cells - Cultured fibroblasts
ENSG00000076043.9	REXO2	chr11_114340042_G_A_b38	rs2847485	7.3e-09	0.11	Cells - Cultured fibroblasts
ENSG00000076043.9	REXO2	chr11_114328491_A_G_b38	rs2604299	8.4e-09	0.11	Cells - Cultured fibroblasts
ENSG00000076043.9	REXO2	chr11_114328518_T_A_b38	rs2847473	8.4e-09	0.11	Cells - Cultured fibroblasts
ENSG00000076043.9	REXO2	chr11_114324134_G_C_b38	rs11214945	8.4e-09	-0.11	Cells - Cultured fibroblasts
ENSG00000076043.9	REXO2	chr11_114337388_G_A_b38	rs3100691	8.8e-09	0.1	Cells - Cultured fibroblasts
ENSG00000076043.9	REXO2	chr11_114337889_A_T_b38	rs2212639	8.8e-09	0.1	Cells - Cultured fibroblasts
ENSG00000076043.9	REXO2	chr11_114338766_C_T_b38	rs2365879	8.8e-09	0.1	Cells - Cultured fibroblasts
ENSG00000076043.9	REXO2	chr11_114338844_G_A_b38	rs2847480	8.8e-09	0.1	Cells - Cultured fibroblasts
ENSG00000076043.9	REXO2	chr11_114338868_C_A_b38	rs2604289	8.8e-09	0.1	Cells - Cultured fibroblasts
ENSG00000076043.9	REXO2	chr11_114339099_C_T_b38	rs2847478	8.8e-09	0.1	Cells - Cultured fibroblasts
ENSG00000076043.9	REXO2	chr11_114327560_T_A_b38	rs2604298	9.2e-09	0.11	Cells - Cultured fibroblasts
ENSG00000076043.9	REXO2	chr11_114329880_A_G_b38	rs60237448	9.3e-09	0.11	Cells - Cultured fibroblasts
ENSG00000076043.9	REXO2	chr11_114330231_C_T_b38	rs2852429	9.3e-09	0.11	Cells - Cultured fibroblasts
ENSG00000076043.9	REXO2	chr11_114330518_A_G_b38	rs2604293	9.8e-09	0.11	Cells - Cultured fibroblasts
ENSG00000076043.9	REXO2	chr11_114324470_T_C_b38	rs10789996	1e-08	-0.1	Cells - Cultured fibroblasts
ENSG00000076043.9	REXO2	chr11_114330153_T_TTATTAA_b38	rs143192419	1.2e-08	0.11	Cells - Cultured fibroblasts
ENSG00000076043.9	REXO2	chr11_114343487_A_C_b38	rs2852437	1.3e-08	0.1	Cells - Cultured fibroblasts
ENSG00000076043.9	REXO2	chr11_114343515_T_C_b38	rs2847489	1.3e-08	0.1	Cells - Cultured fibroblasts
ENSG00000076043.9	REXO2	chr11_114344734_C_T_b38	rs2604287	1.3e-08	0.1	Cells - Cultured fibroblasts
ENSG00000076043.9	REXO2	chr11_114341757_G_A_b38	rs2847486	2e-08	0.1	Cells - Cultured fibroblasts
ENSG00000076043.9	REXO2	chr11_114325352_A_G_b38	rs2847474	2e-08	0.1	Cells - Cultured fibroblasts
ENSG00000076043.9	REXO2	chr11_114352086_G_A_b38	rs3100690	2.5e-08	0.1	Cells - Cultured fibroblasts
ENSG00000076043.9	REXO2	chr11_114319303_AT_A_b38	rs58864938	2.7e-08	-0.11	Cells - Cultured fibroblasts
ENSG00000076043.9	REXO2	chr11_114329081_T_C_b38	rs2852444	3e-08	0.1	Cells - Cultured fibroblasts
ENSG00000076043.9	REXO2	chr11_114329236_A_C_b38	rs2604300	3e-08	0.1	Cells - Cultured fibroblasts
ENSG00000076043.9	REXO2	chr11_114380581_T_C_b38	rs10790005	3.3e-08	-0.099	Cells - Cultured fibroblasts
ENSG00000076043.9	REXO2	chr11_114419287_T_C_b38	rs78317528	3.4e-08	0.33	Muscle - Skeletal
ENSG00000076043.9	REXO2	chr11_114390444_G_A_b38	rs150458110	3.6e-08	0.33	Muscle - Skeletal
ENSG00000076043.9	REXO2	chr11_114390912_C_T_b38	rs138191744	3.6e-08	0.33	Muscle - Skeletal
ENSG00000076043.9	REXO2	chr11_114392285_C_T_b38	rs113477775	3.6e-08	0.33	Muscle - Skeletal
ENSG00000076043.9	REXO2	chr11_114386027_C_T_b38	rs6589426	3.7e-08	-0.098	Cells - Cultured fibroblasts
ENSG00000076043.9	REXO2	chr11_114404504_T_C_b38	rs78226978	3.7e-08	0.32	Muscle - Skeletal
ENSG00000076043.9	REXO2	chr11_114378159_T_G_b38	rs10891655	4e-08	-0.098	Cells - Cultured fibroblasts
ENSG00000076043.9	REXO2	chr11_114395494_T_C_b38	rs75340217	4.1e-08	0.33	Muscle - Skeletal
ENSG00000076043.9	REXO2	chr11_114375471_G_A_b38	rs2365882	4.7e-08	-0.096	Cells - Cultured fibroblasts
ENSG00000076043.9	REXO2	chr11_114398438_C_T_b38	rs76860109	6.3e-08	0.33	Muscle - Skeletal
ENSG00000076043.9	REXO2	chr11_114402342_C_T_b38	rs79975601	6.3e-08	0.33	Muscle - Skeletal
ENSG00000076043.9	REXO2	chr11_114434362_C_A_b38	rs77603415	9.8e-08	0.32	Muscle - Skeletal
ENSG00000076043.9	REXO2	chr11_114427806_A_C_b38	rs188464143	1e-07	0.32	Muscle - Skeletal
ENSG00000076043.9	REXO2	chr11_114427807_G_A_b38	rs191643816	1e-07	0.32	Muscle - Skeletal
ENSG00000076043.9	REXO2	chr11_114428126_G_A_b38	rs76864898	1e-07	0.32	Muscle - Skeletal
ENSG00000076043.9	REXO2	chr11_114441268_C_T_b38	rs76311693	1e-07	0.32	Muscle - Skeletal
ENSG00000076043.9	REXO2	chr11_114441465_A_G_b38	rs80234948	1e-07	0.32	Muscle - Skeletal
ENSG00000076043.9	REXO2	chr11_114442493_T_C_b38	rs75167702	1e-07	0.32	Muscle - Skeletal
ENSG00000076043.9	REXO2	chr11_114443167_G_C_b38	rs78407612	1e-07	0.32	Muscle - Skeletal
ENSG00000076043.9	REXO2	chr11_114446531_T_G_b38	rs74711984	1e-07	0.32	Muscle - Skeletal
ENSG00000076043.9	REXO2	chr11_114413696_A_G_b38	rs79554856	1.1e-07	0.32	Muscle - Skeletal
ENSG00000076043.9	REXO2	chr11_114423716_G_A_b38	rs114337026	1.1e-07	0.32	Muscle - Skeletal
ENSG00000076043.9	REXO2	chr11_114424724_A_G_b38	rs78543083	1.3e-07	0.31	Muscle - Skeletal
ENSG00000076043.9	REXO2	chr11_114410440_T_C_b38	rs75472325	2e-07	0.31	Muscle - Skeletal
ENSG00000076043.9	REXO2	chr11_114411878_CAGATG_C_b38	rs149571554	2e-07	0.31	Muscle - Skeletal
ENSG00000076043.9	REXO2	chr11_114425553_C_T_b38	rs77358086	2e-07	0.31	Muscle - Skeletal
ENSG00000076043.9	REXO2	chr11_114390372_C_T_b38	rs140525206	2e-07	0.32	Muscle - Skeletal
ENSG00000076043.9	REXO2	chr11_114474911_G_A_b38	rs10790014	2.4e-07	-0.14	Heart - Atrial Appendage
ENSG00000076043.9	REXO2	chr11_114216397_T_C_b38	rs79547977	2.8e-07	-1.3	Pituitary
ENSG00000076043.9	REXO2	chr11_114363203_G_A_b38	rs12787329	7.1e-07	-0.089	Cells - Cultured fibroblasts
ENSG00000076043.9	REXO2	chr11_114296754_T_C_b38	rs3819100	7.5e-07	0.1	Cells - Cultured fibroblasts
ENSG00000076043.9	REXO2	chr11_114363063_A_G_b38	rs7927378	7.6e-07	-0.088	Cells - Cultured fibroblasts
ENSG00000076043.9	REXO2	chr11_114448849_A_G_b38	rs11214995	8.4e-07	0.57	Brain - Cerebellum
ENSG00000076043.9	REXO2	chr11_114448885_T_C_b38	rs78095522	8.4e-07	0.57	Brain - Cerebellum
ENSG00000076043.9	REXO2	chr11_114471555_T_C_b38	rs10891679	9.9e-07	-0.13	Heart - Atrial Appendage
ENSG00000076043.9	REXO2	chr11_114423466_G_A_b38	rs523401	9.9e-07	0.17	Heart - Atrial Appendage
ENSG00000076043.9	REXO2	chr11_114451591_C_CTG_b38	rs34831362	1.1e-06	0.57	Brain - Cerebellum
ENSG00000076043.9	REXO2	chr11_114458127_T_C_b38	rs7949570	1.2e-06	-0.13	Heart - Atrial Appendage
ENSG00000076043.9	REXO2	chr11_114473451_C_T_b38	rs10891682	1.3e-06	0.13	Muscle - Skeletal
ENSG00000076043.9	REXO2	chr11_114464633_G_A_b38	rs4936296	1.7e-06	-0.12	Heart - Atrial Appendage
ENSG00000076043.9	REXO2	chr11_114449751_T_A_b38	rs74330165	1.7e-06	0.29	Muscle - Skeletal
ENSG00000076043.9	REXO2	chr11_114450201_A_G_b38	rs9619	1.7e-06	0.29	Muscle - Skeletal
ENSG00000076043.9	REXO2	chr11_114418820_G_C_b38	rs58004694	1.9e-06	0.36	Esophagus - Gastroesophageal Junction
ENSG00000076043.9	REXO2	chr11_115358392_T_C_b38	rs3863302	2e-06	0.18	Artery - Coronary
ENSG00000076043.9	REXO2	chr11_114438680_C_T_b38	rs7105880	2.4e-06	0.58	Brain - Cerebellum
ENSG00000076043.9	REXO2	chr11_114441003_A_C_b38	rs76997778	2.4e-06	0.58	Brain - Cerebellum
ENSG00000076043.9	REXO2	chr11_114319655_C_T_b38	rs11214942	2.6e-06	-0.11	Cells - Cultured fibroblasts
ENSG00000076043.9	REXO2	chr11_114429630_C_T_b38	rs12573949	2.7e-06	0.58	Brain - Cerebellum
ENSG00000076043.9	REXO2	chr11_114446900_G_A_b38	rs11824249	2.7e-06	0.58	Brain - Cerebellum
ENSG00000076043.9	REXO2	chr11_114959528_C_T_b38	rs115687798	3.1e-06	0.59	Muscle - Skeletal
ENSG00000076043.9	REXO2	chr11_113849064_G_A_b38	rs117748726	3.2e-06	0.54	Heart - Left Ventricle
ENSG00000076043.9	REXO2	chr11_114350601_T_C_b38	rs2365881	5e-06	-0.09	Artery - Tibial
ENSG00000076043.9	REXO2	chr11_114429630_C_T_b38	rs12573949	5e-06	0.57	Brain - Cerebellar Hemisphere
ENSG00000076043.9	REXO2	chr11_114445812_T_C_b38	rs79008673	5.4e-06	0.59	Brain - Cerebellum
ENSG00000076043.9	REXO2	chr11_114418017_C_T_b38	rs7122448	5.8e-06	0.35	Esophagus - Gastroesophageal Junction
ENSG00000076043.9	REXO2	chr11_114423238_G_A_b38	rs113417213	6.1e-06	0.34	Esophagus - Gastroesophageal Junction
ENSG00000076043.9	REXO2	chr11_114426453_C_G_b38	rs76250731	7.1e-06	0.35	Esophagus - Gastroesophageal Junction
ENSG00000076043.9	REXO2	chr11_114349717_T_C_b38	rs12295527	7.5e-06	-0.086	Artery - Tibial
ENSG00000076043.9	REXO2	chr11_114417831_AC_A_b38	rs11315092	9.4e-06	0.35	Esophagus - Gastroesophageal Junction
ENSG00000076043.9	REXO2	chr11_114438680_C_T_b38	rs7105880	1e-05	0.34	Esophagus - Gastroesophageal Junction
ENSG00000076043.9	REXO2	chr11_114426453_C_G_b38	rs76250731	1.1e-05	0.26	Colon - Sigmoid
ENSG00000076043.9	REXO2	chr11_114441003_A_C_b38	rs76997778	1.2e-05	0.35	Esophagus - Gastroesophageal Junction
ENSG00000076043.9	REXO2	chr11_114448849_A_G_b38	rs11214995	1.2e-05	0.53	Brain - Cerebellar Hemisphere
ENSG00000076043.9	REXO2	chr11_114448885_T_C_b38	rs78095522	1.2e-05	0.53	Brain - Cerebellar Hemisphere
ENSG00000076043.9	REXO2	chr11_115357278_A_G_b38	rs10891839	1.3e-05	0.16	Artery - Coronary
ENSG00000076043.9	REXO2	chr11_114454011_T_G_b38	rs78532571	1.3e-05	0.28	Muscle - Skeletal
ENSG00000076043.9	REXO2	chr11_114350178_C_T_b38	rs10891653	1.3e-05	-0.084	Artery - Tibial
ENSG00000076043.9	REXO2	chr11_114560832_T_C_b38	rs560174	1.4e-05	0.094	Colon - Transverse
ENSG00000076043.9	REXO2	chr11_114469700_C_T_b38	rs111794998	1.4e-05	0.27	Muscle - Skeletal
ENSG00000076043.9	REXO2	chr11_114481566_GAAC_G_b38	rs139664423	1.4e-05	0.27	Muscle - Skeletal
ENSG00000076043.9	REXO2	chr11_114482416_T_C_b38	rs77696458	1.4e-05	0.27	Muscle - Skeletal
ENSG00000076043.9	REXO2	chr11_114484301_A_G_b38	rs75598158	1.4e-05	0.27	Muscle - Skeletal
ENSG00000076043.9	REXO2	chr11_114485297_C_T_b38	rs143812759	1.4e-05	0.27	Muscle - Skeletal
ENSG00000076043.9	REXO2	chr11_114493168_G_A_b38	rs113063318	1.4e-05	0.27	Muscle - Skeletal
ENSG00000076043.9	REXO2	chr11_114365838_C_T_b38	rs17546815	1.4e-05	-0.087	Artery - Tibial
ENSG00000076043.9	REXO2	chr11_114367079_C_T_b38	rs6589425	1.4e-05	-0.087	Artery - Tibial
ENSG00000076043.9	REXO2	chr11_114451591_C_CTG_b38	rs34831362	1.5e-05	0.52	Brain - Cerebellar Hemisphere
ENSG00000076043.9	REXO2	chr11_114455695_AT_A_b38	rs145225501	1.5e-05	0.28	Muscle - Skeletal
ENSG00000076043.9	REXO2	chr11_114465057_T_G_b38	rs77598260	1.5e-05	0.28	Muscle - Skeletal
ENSG00000076043.9	REXO2	chr11_114151919_C_G_b38	rs12293552	1.5e-05	-0.55	Artery - Aorta
ENSG00000076043.9	REXO2	chr11_114391925_A_T_b38	rs188970848	1.6e-05	0.22	Muscle - Skeletal
ENSG00000076043.9	REXO2	chr11_114445812_T_C_b38	rs79008673	1.6e-05	0.23	Esophagus - Muscularis
ENSG00000076043.9	REXO2	chr11_114561348_C_T_b38	rs11600618	1.6e-05	0.092	Colon - Transverse
ENSG00000076043.9	REXO2	chr11_114415947_T_C_b38	rs2365626	1.6e-05	0.13	Muscle - Skeletal
ENSG00000076043.9	REXO2	chr11_114418976_A_C_b38	rs76349705	1.6e-05	0.36	Esophagus - Gastroesophageal Junction
ENSG00000076043.9	REXO2	chr11_114421527_G_A_b38	rs74357110	1.6e-05	0.36	Esophagus - Gastroesophageal Junction
ENSG00000076043.9	REXO2	chr11_114350393_A_T_b38	rs1540091	1.7e-05	0.083	Artery - Tibial
ENSG00000076043.9	REXO2	chr11_115345024_A_C_b38	rs10790071	1.8e-05	0.15	Artery - Coronary
ENSG00000076043.9	REXO2	chr11_114423238_G_A_b38	rs113417213	1.9e-05	0.25	Colon - Sigmoid
ENSG00000076043.9	REXO2	chr11_115122095_G_C_b38	rs2427654	2e-05	1.4	Pituitary
ENSG00000076043.9	REXO2	chr11_115190753_T_C_b38	rs7108791	2.1e-05	0.43	Whole Blood
ENSG00000076043.9	REXO2	chr11_114417831_AC_A_b38	rs11315092	2.1e-05	0.26	Colon - Sigmoid
ENSG00000076043.9	REXO2	chr11_114949534_T_C_b38	rs12278246	2.2e-05	0.43	Muscle - Skeletal
ENSG00000076043.9	REXO2	chr11_114559212_A_G_b38	rs648541	2.2e-05	0.092	Colon - Transverse
ENSG00000076043.9	REXO2	chr11_114559325_C_G_b38	rs580705	2.2e-05	0.092	Colon - Transverse
ENSG00000076043.9	REXO2	chr11_114559688_A_G_b38	rs661054	2.2e-05	0.092	Colon - Transverse
ENSG00000076043.9	REXO2	chr11_114559887_C_T_b38	rs661946	2.2e-05	0.092	Colon - Transverse
ENSG00000076043.9	REXO2	chr11_114352855_C_T_b38	rs2852450	2.3e-05	0.081	Artery - Tibial
ENSG00000076043.9	REXO2	chr11_114449751_T_A_b38	rs74330165	2.3e-05	0.22	Heart - Left Ventricle
ENSG00000076043.9	REXO2	chr11_114450201_A_G_b38	rs9619	2.3e-05	0.22	Heart - Left Ventricle
ENSG00000076043.9	REXO2	chr11_114441003_A_C_b38	rs76997778	2.4e-05	0.22	Esophagus - Muscularis
ENSG00000076043.9	REXO2	chr11_115336457_C_G_b38	rs10488710	2.4e-05	0.15	Artery - Coronary
ENSG00000076043.9	REXO2	chr11_114484355_T_TG_b38	rs142086427	2.4e-05	0.27	Muscle - Skeletal
ENSG00000076043.9	REXO2	chr11_113904931_G_A_b38	rs72466468	2.5e-05	0.4	Colon - Sigmoid
ENSG00000076043.9	REXO2	chr11_114446900_G_A_b38	rs11824249	2.5e-05	0.34	Esophagus - Gastroesophageal Junction
ENSG00000076043.9	REXO2	chr11_114558156_TTTATAA_T_b38	rs5794919	2.6e-05	0.091	Colon - Transverse
ENSG00000076043.9	REXO2	chr11_114897451_G_A_b38	rs111716546	2.8e-05	0.24	Heart - Atrial Appendage
ENSG00000076043.9	REXO2	chr11_113945662_G_A_b38	rs56251941	2.8e-05	0.37	Colon - Sigmoid
ENSG00000076043.9	REXO2	chr11_115343842_G_C_b38	rs6589494	2.9e-05	0.15	Artery - Coronary
ENSG00000076043.9	REXO2	chr11_114426453_C_G_b38	rs76250731	2.9e-05	0.51	Brain - Cerebellum
ENSG00000076043.9	REXO2	chr11_114417831_AC_A_b38	rs11315092	2.9e-05	0.51	Brain - Cerebellum
ENSG00000076043.9	REXO2	chr11_114438680_C_T_b38	rs7105880	2.9e-05	0.51	Brain - Cerebellar Hemisphere
ENSG00000076043.9	REXO2	chr11_114441003_A_C_b38	rs76997778	2.9e-05	0.51	Brain - Cerebellar Hemisphere
ENSG00000076043.9	REXO2	chr11_114223218_A_C_b38	rs378331	3e-05	-0.083	Artery - Tibial
ENSG00000076043.9	REXO2	chr11_114205346_C_T_b38	rs534938481	3.1e-05	0.46	Heart - Left Ventricle
ENSG00000076043.9	REXO2	chr11_114885522_A_G_b38	rs78687400	3.1e-05	0.53	Muscle - Skeletal
ENSG00000076043.9	REXO2	chr11_114446900_G_A_b38	rs11824249	3.2e-05	0.51	Brain - Cerebellar Hemisphere
ENSG00000076043.9	REXO2	chr11_114429630_C_T_b38	rs12573949	3.4e-05	0.33	Esophagus - Gastroesophageal Junction
ENSG00000076043.9	REXO2	chr11_114398295_T_C_b38	rs77946495	3.8e-05	0.3	Esophagus - Gastroesophageal Junction
ENSG00000076043.9	REXO2	chr11_114418017_C_T_b38	rs7122448	3.9e-05	0.25	Colon - Sigmoid
ENSG00000076043.9	REXO2	chr11_114446900_G_A_b38	rs11824249	4e-05	0.22	Esophagus - Muscularis
ENSG00000076043.9	REXO2	chr11_114446900_G_A_b38	rs11824249	4e-05	0.24	Heart - Atrial Appendage
ENSG00000076043.9	REXO2	chr11_114056048_G_A_b38	rs80133905	4.2e-05	-1.2	Pituitary
ENSG00000076043.9	REXO2	chr11_114058941_C_G_b38	rs79249925	4.2e-05	-1.2	Pituitary
ENSG00000076043.9	REXO2	chr11_114419287_T_C_b38	rs78317528	4.2e-05	0.21	Heart - Left Ventricle
ENSG00000076043.9	REXO2	chr11_114429630_C_T_b38	rs12573949	4.3e-05	0.22	Esophagus - Muscularis
ENSG00000076043.9	REXO2	chr11_114438680_C_T_b38	rs7105880	4.3e-05	0.23	Heart - Atrial Appendage
ENSG00000076043.9	REXO2	chr11_114441003_A_C_b38	rs76997778	4.3e-05	0.23	Heart - Atrial Appendage
ENSG00000076043.9	REXO2	chr11_114445812_T_C_b38	rs79008673	4.3e-05	0.33	Esophagus - Gastroesophageal Junction
ENSG00000076043.9	REXO2	chr11_114393771_T_C_b38	rs76715193	4.3e-05	0.24	Colon - Sigmoid
ENSG00000076043.9	REXO2	chr11_114411588_G_A_b38	rs76214812	4.3e-05	0.24	Colon - Sigmoid
ENSG00000076043.9	REXO2	chr11_114393771_T_C_b38	rs76715193	4.6e-05	0.3	Esophagus - Gastroesophageal Junction
ENSG00000076043.9	REXO2	chr11_114411588_G_A_b38	rs76214812	4.6e-05	0.3	Esophagus - Gastroesophageal Junction
ENSG00000076043.9	REXO2	chr11_114451591_C_CTG_b38	rs34831362	4.7e-05	0.25	Colon - Sigmoid
ENSG00000076043.9	REXO2	chr11_114358483_T_C_b38	rs1815964	4.8e-05	-0.081	Artery - Tibial
ENSG00000076043.9	REXO2	chr11_114361493_G_T_b38	rs11214968	4.8e-05	-0.081	Artery - Tibial
ENSG00000076043.9	REXO2	chr11_114362011_A_C_b38	rs7951645	4.8e-05	-0.081	Artery - Tibial
ENSG00000076043.9	REXO2	chr11_114363017_T_C_b38	rs7942429	4.8e-05	-0.081	Artery - Tibial
ENSG00000076043.9	REXO2	chr11_114364582_A_G_b38	rs1941395	4.8e-05	-0.081	Artery - Tibial
ENSG00000076043.9	REXO2	chr11_114471909_G_A_b38	rs10750052	4.8e-05	-0.1	Heart - Atrial Appendage
ENSG00000076043.9	REXO2	chr11_114467357_A_G_b38	rs11215001	4.8e-05	-0.1	Heart - Atrial Appendage
ENSG00000076043.9	REXO2	chr11_114470049_A_G_b38	rs10891676	4.8e-05	-0.1	Heart - Atrial Appendage
ENSG00000076043.9	REXO2	chr11_114473503_A_T_b38	rs7124064	4.8e-05	-0.1	Heart - Atrial Appendage
ENSG00000076043.9	REXO2	chr11_114426453_C_G_b38	rs76250731	4.8e-05	0.23	Heart - Atrial Appendage
ENSG00000076043.9	REXO2	chr11_114459296_A_G_b38	rs7116731	4.9e-05	-0.1	Heart - Atrial Appendage
ENSG00000076043.9	REXO2	chr11_114465706_A_G_b38	rs3891642	4.9e-05	-0.1	Heart - Atrial Appendage
ENSG00000076043.9	REXO2	chr11_114391925_A_T_b38	rs188970848	4.9e-05	0.2	Heart - Atrial Appendage
ENSG00000076043.9	REXO2	chr11_114984815_G_A_b38	rs12280735	5.1e-05	0.49	Muscle - Skeletal
ENSG00000076043.9	REXO2	chr11_114418017_C_T_b38	rs7122448	5.3e-05	0.23	Heart - Atrial Appendage
ENSG00000076043.9	REXO2	chr11_114344982_TC_T_b38	rs140996800	5.4e-05	0.13	Cells - Cultured fibroblasts
ENSG00000076043.9	REXO2	chr11_114427806_A_C_b38	rs188464143	5.4e-05	0.21	Heart - Left Ventricle
ENSG00000076043.9	REXO2	chr11_114427807_G_A_b38	rs191643816	5.4e-05	0.21	Heart - Left Ventricle
ENSG00000076043.9	REXO2	chr11_114428126_G_A_b38	rs76864898	5.4e-05	0.21	Heart - Left Ventricle
ENSG00000076043.9	REXO2	chr11_114434362_C_A_b38	rs77603415	5.4e-05	0.21	Heart - Left Ventricle
ENSG00000076043.9	REXO2	chr11_114441268_C_T_b38	rs76311693	5.4e-05	0.21	Heart - Left Ventricle
ENSG00000076043.9	REXO2	chr11_114441465_A_G_b38	rs80234948	5.4e-05	0.21	Heart - Left Ventricle
ENSG00000076043.9	REXO2	chr11_114442493_T_C_b38	rs75167702	5.4e-05	0.21	Heart - Left Ventricle
ENSG00000076043.9	REXO2	chr11_114443167_G_C_b38	rs78407612	5.4e-05	0.21	Heart - Left Ventricle
ENSG00000076043.9	REXO2	chr11_114446531_T_G_b38	rs74711984	5.4e-05	0.21	Heart - Left Ventricle
ENSG00000076043.9	REXO2	chr11_114438680_C_T_b38	rs7105880	5.5e-05	0.21	Esophagus - Muscularis
ENSG00000076043.9	REXO2	chr11_114418820_G_C_b38	rs58004694	5.5e-05	0.22	Heart - Atrial Appendage
ENSG00000076043.9	REXO2	chr11_114324022_G_A_b38	rs2852441	5.6e-05	0.13	Cells - Cultured fibroblasts
ENSG00000076043.9	REXO2	chr11_115005076_A_T_b38	rs7925654	5.9e-05	0.48	Thyroid
ENSG00000076043.9	REXO2	chr11_114428787_T_A_b38	rs139978729	6e-05	0.25	Heart - Atrial Appendage
ENSG00000076043.9	REXO2	chr11_114324028_T_C_b38	rs2852442	6.7e-05	0.12	Cells - Cultured fibroblasts
ENSG00000076043.9	REXO2	chr11_114994935_C_T_b38	rs144447238	6.9e-05	-0.3	Whole Blood
ENSG00000076043.9	REXO2	chr11_114448849_A_G_b38	rs11214995	6.9e-05	0.31	Esophagus - Gastroesophageal Junction
ENSG00000076043.9	REXO2	chr11_114448885_T_C_b38	rs78095522	6.9e-05	0.31	Esophagus - Gastroesophageal Junction
ENSG00000076043.9	REXO2	chr11_114368343_A_G_b38	rs10502182	7.2e-05	-0.08	Artery - Tibial
ENSG00000076043.9	REXO2	chr11_114404504_T_C_b38	rs78226978	7.5e-05	0.2	Heart - Left Ventricle
ENSG00000076043.9	REXO2	chr11_114413696_A_G_b38	rs79554856	7.5e-05	0.2	Heart - Left Ventricle
ENSG00000076043.9	REXO2	chr11_114423716_G_A_b38	rs114337026	7.5e-05	0.2	Heart - Left Ventricle
ENSG00000076043.9	REXO2	chr11_114159013_C_T_b38	rs73002824	7.5e-05	0.19	Colon - Transverse
ENSG00000076043.9	REXO2	chr11_114418976_A_C_b38	rs76349705	7.5e-05	0.24	Heart - Atrial Appendage
ENSG00000076043.9	REXO2	chr11_114465600_A_G_b38	rs4936297	8.1e-05	-0.15	Muscle - Skeletal
ENSG00000076043.9	REXO2	chr11_114385461_T_TTTTGA_b38	rs71465283	8.3e-05	-0.079	Artery - Tibial
ENSG00000076043.9	REXO2	chr11_114343169_C_T_b38	rs2847488	8.3e-05	0.12	Cells - Cultured fibroblasts
ENSG00000076043.9	REXO2	chr11_114343980_A_G_b38	rs2852438	8.3e-05	0.12	Cells - Cultured fibroblasts
ENSG00000076043.9	REXO2	chr11_114342706_A_G_b38	rs17628836	8.4e-05	-0.1	Cells - Cultured fibroblasts
ENSG00000076043.9	REXO2	chr11_114410440_T_C_b38	rs75472325	8.6e-05	0.2	Heart - Left Ventricle
ENSG00000076043.9	REXO2	chr11_114411878_CAGATG_C_b38	rs149571554	8.6e-05	0.2	Heart - Left Ventricle
ENSG00000076043.9	REXO2	chr11_114425553_C_T_b38	rs77358086	8.6e-05	0.2	Heart - Left Ventricle
ENSG00000076043.9	REXO2	chr11_114453112_C_T_b38	rs141466414	8.6e-05	0.23	Esophagus - Muscularis
ENSG00000076043.9	REXO2	chr11_114411588_G_A_b38	rs76214812	8.9e-05	0.21	Heart - Atrial Appendage
ENSG00000076043.9	REXO2	chr11_114464217_C_T_b38	rs149362380	9e-05	-0.15	Muscle - Skeletal
ENSG00000076043.9	REXO2	chr11_114493956_A_AT_b38	rs200020568	9.7e-05	-0.34	Muscle - Skeletal
ENSG00000076043.9	REXO2	chr11_114346932_A_G_b38	rs58900966	9.7e-05	-0.076	Artery - Tibial
ENSG00000076043.9	REXO2	chr11_114347165_C_T_b38	rs2886495	9.7e-05	-0.076	Artery - Tibial
ENSG00000076043.9	REXO2	chr11_114347259_T_A_b38	rs2365880	9.7e-05	-0.076	Artery - Tibial
ENSG00000076043.9	REXO2	chr11_114370914_G_T_b38	rs4121639	9.8e-05	-0.078	Artery - Tibial
ENSG00000076043.9	REXO2	chr11_114338509_CAGTATT_C_b38	rs138220964	0.00011	0.12	Cells - Cultured fibroblasts
ENSG00000076043.9	REXO2	chr11_114338903_C_T_b38	rs2847479	0.00011	0.12	Cells - Cultured fibroblasts
ENSG00000076043.9	REXO2	chr11_114369476_C_T_b38	rs10891654	0.00011	-0.075	Artery - Tibial
ENSG00000076043.9	REXO2	chr11_114378006_T_C_b38	rs2886496	0.00011	-0.078	Artery - Tibial
ENSG00000076043.9	REXO2	chr11_114371694_C_T_b38	rs12787089	0.00012	-0.078	Artery - Tibial
ENSG00000076043.9	REXO2	chr11_114382836_G_A_b38	rs11214974	0.00012	-0.077	Artery - Tibial
ENSG00000076043.9	REXO2	chr11_114320215_T_G_b38	rs2604274	0.00013	-0.073	Cells - Cultured fibroblasts
ENSG00000076043.9	REXO2	chr11_114457331_T_C_b38	rs10891667	0.00013	-0.15	Muscle - Skeletal
ENSG00000076043.9	REXO2	chr11_114377508_G_T_b38	rs11214973	0.00013	-0.077	Artery - Tibial
ENSG00000076043.9	REXO2	chr11_114570082_G_A_b38	rs12794122	0.00014	0.11	Muscle - Skeletal
ENSG00000076043.9	REXO2	chr11_114320546_C_T_b38	rs10891648	0.00014	0.073	Cells - Cultured fibroblasts
ENSG00000076043.9	REXO2	chr11_114384022_A_G_b38	rs11214975	0.00014	-0.077	Artery - Tibial
ENSG00000076043.9	REXO2	chr11_114340777_T_TCTTTCCTTTC_b38	rs148951936	0.00015	0.11	Cells - Cultured fibroblasts
ENSG00000076043.9	REXO2	chr11_114341830_T_C_b38	rs2847487	0.00015	0.11	Cells - Cultured fibroblasts
ENSG00000076043.9	REXO2	chr11_114342358_A_G_b38	rs2604288	0.00015	0.11	Cells - Cultured fibroblasts
ENSG00000076043.9	REXO2	chr11_114568940_C_G_b38	rs10790025	0.00015	0.11	Muscle - Skeletal
ENSG00000076043.9	REXO2	chr11_114326615_C_T_b38	rs1970723	0.00015	0.073	Cells - Cultured fibroblasts
ENSG00000076043.9	REXO2	chr11_114418820_G_C_b38	rs58004694	0.00015	0.19	Esophagus - Muscularis
ENSG00000076043.9	REXO2	chr11_114324166_C_T_b38	rs11214946	0.00016	-0.074	Artery - Tibial
ENSG00000076043.9	REXO2	chr11_114333462_T_C_b38	rs2852422	0.00016	0.11	Cells - Cultured fibroblasts
ENSG00000076043.9	REXO2	chr11_114336891_T_C_b38	rs2604291	0.00016	0.11	Cells - Cultured fibroblasts
ENSG00000076043.9	REXO2	chr11_114337947_T_C_b38	rs2847482	0.00016	0.11	Cells - Cultured fibroblasts
ENSG00000076043.9	REXO2	chr11_114331646_GCA_G_b38	rs1491550621	0.00016	0.073	Cells - Cultured fibroblasts
ENSG00000076043.9	REXO2	chr11_114521735_T_A_b38	rs77500902	0.00018	0.3	Muscle - Skeletal
ENSG00000076043.9	REXO2	chr11_114298316_A_G_b38	rs1941404	0.00018	-0.067	Cells - Cultured fibroblasts
ENSG00000076043.9	REXO2	chr11_114526777_T_C_b38	rs7122337	0.00018	0.11	Muscle - Skeletal
ENSG00000076043.9	REXO2	chr11_114551916_G_A_b38	rs1350070	0.00018	0.11	Muscle - Skeletal
ENSG00000076043.9	REXO2	chr11_114552082_G_C_b38	rs1350069	0.00018	0.11	Muscle - Skeletal
ENSG00000076043.9	REXO2	chr11_114552119_G_A_b38	rs61904879	0.00018	0.11	Muscle - Skeletal
ENSG00000076043.9	REXO2	chr11_114552245_G_A_b38	rs73016119	0.00018	0.11	Muscle - Skeletal
ENSG00000076043.9	REXO2	chr11_114552306_G_C_b38	rs61904880	0.00018	0.11	Muscle - Skeletal
ENSG00000076043.9	REXO2	chr11_114296220_A_T_b38	rs4646335	0.0002	0.087	Cells - Cultured fibroblasts
ENSG00000076043.9	REXO2	chr11_114337918_T_C_b38	rs2847483	0.00021	0.11	Cells - Cultured fibroblasts
ENSG00000076043.9	REXO2	chr11_114338066_G_A_b38	rs2852434	0.00021	0.11	Cells - Cultured fibroblasts
ENSG00000076043.9	REXO2	chr11_115139134_C_T_b38	rs2507907	0.00021	0.098	Thyroid
ENSG00000076043.9	REXO2	chr11_114293049_T_C_b38	rs2847492	0.00022	-0.075	Cells - Cultured fibroblasts
ENSG00000076043.9	REXO2	chr11_114328044_A_G_b38	rs10891651	0.00022	0.071	Cells - Cultured fibroblasts
ENSG00000076043.9	REXO2	chr11_114341280_G_C_b38	rs2852436	0.00022	0.11	Cells - Cultured fibroblasts
ENSG00000076053.10	RBM7	chr11_114422190_A_G_b38	rs2886427	7.7e-22	0.37	Testis
ENSG00000076053.10	RBM7	chr11_114420331_A_G_b38	rs4938101	1.2e-21	0.37	Testis
ENSG00000076053.10	RBM7	chr11_114420537_A_G_b38	rs4938102	1.2e-21	0.37	Testis
ENSG00000076053.10	RBM7	chr11_114420588_T_C_b38	rs4938103	1.2e-21	0.37	Testis
ENSG00000076053.10	RBM7	chr11_114421629_C_T_b38	rs7108748	1.2e-21	0.37	Testis
ENSG00000076053.10	RBM7	chr11_114423427_A_G_b38	rs4597098	1.2e-21	0.37	Testis
ENSG00000076053.10	RBM7	chr11_114424942_TG_T_b38	rs35498147	1.2e-21	0.37	Testis
ENSG00000076053.10	RBM7	chr11_114425541_T_A_b38	rs7108506	1.2e-21	0.37	Testis
ENSG00000076053.10	RBM7	chr11_114411212_A_G_b38	rs4938098	1.3e-21	0.38	Testis
ENSG00000076053.10	RBM7	chr11_114412547_A_C_b38	rs12791529	1.3e-21	0.38	Testis
ENSG00000076053.10	RBM7	chr11_114413174_T_C_b38	rs10790009	1.3e-21	0.38	Testis
ENSG00000076053.10	RBM7	chr11_114413924_A_G_b38	rs3897611	1.3e-21	0.38	Testis
ENSG00000076053.10	RBM7	chr11_114415329_T_C_b38	rs2365627	1.3e-21	0.38	Testis
ENSG00000076053.10	RBM7	chr11_114416494_G_A_b38	rs3851572	1.3e-21	0.38	Testis
ENSG00000076053.10	RBM7	chr11_114416935_C_T_b38	rs12282520	1.3e-21	0.38	Testis
ENSG00000076053.10	RBM7	chr11_114417490_G_A_b38	rs12282926	1.3e-21	0.38	Testis
ENSG00000076053.10	RBM7	chr11_114417715_T_C_b38	rs10891659	1.3e-21	0.38	Testis
ENSG00000076053.10	RBM7	chr11_114423567_TA_T_b38	rs35360064	1.6e-21	0.37	Testis
ENSG00000076053.10	RBM7	chr11_114412906_C_A_b38	rs10790008	1.7e-21	0.37	Testis
ENSG00000076053.10	RBM7	chr11_114413334_A_G_b38	rs4483624	1.7e-21	0.37	Testis
ENSG00000076053.10	RBM7	chr11_114413335_T_A_b38	rs4539362	1.7e-21	0.37	Testis
ENSG00000076053.10	RBM7	chr11_114413923_C_A_b38	rs3897612	1.7e-21	0.37	Testis
ENSG00000076053.10	RBM7	chr11_114393138_A_G_b38	rs3887314	3e-21	0.37	Testis
ENSG00000076053.10	RBM7	chr11_114394563_G_A_b38	rs12789793	3e-21	0.37	Testis
ENSG00000076053.10	RBM7	chr11_114396308_T_C_b38	rs10790006	3e-21	0.37	Testis
ENSG00000076053.10	RBM7	chr11_114398424_G_GTTTAT_b38	rs61412725	3e-21	0.37	Testis
ENSG00000076053.10	RBM7	chr11_114398623_G_A_b38	rs766783	3e-21	0.37	Testis
ENSG00000076053.10	RBM7	chr11_114404819_G_C_b38	rs3863297	3e-21	0.37	Testis
ENSG00000076053.10	RBM7	chr11_114405034_T_C_b38	rs3863298	3e-21	0.37	Testis
ENSG00000076053.10	RBM7	chr11_114399882_C_A_b38	rs3741302	3.8e-21	0.37	Testis
ENSG00000076053.10	RBM7	chr11_114406999_A_C_b38	rs9787875	3.8e-21	0.37	Testis
ENSG00000076053.10	RBM7	chr11_114408169_G_A_b38	rs10790007	3.8e-21	0.37	Testis
ENSG00000076053.10	RBM7	chr11_114365838_C_T_b38	rs17546815	4.2e-21	-0.25	Cells - Cultured fibroblasts
ENSG00000076053.10	RBM7	chr11_114367079_C_T_b38	rs6589425	6.8e-21	-0.25	Cells - Cultured fibroblasts
ENSG00000076053.10	RBM7	chr11_114398544_C_T_b38	rs3891584	8e-21	0.38	Testis
ENSG00000076053.10	RBM7	chr11_114392165_A_G_b38	rs2155805	1.8e-20	0.37	Testis
ENSG00000076053.10	RBM7	chr11_114368343_A_G_b38	rs10502182	2.6e-20	-0.25	Cells - Cultured fibroblasts
ENSG00000076053.10	RBM7	chr11_114363017_T_C_b38	rs7942429	1.6e-18	-0.23	Cells - Cultured fibroblasts
ENSG00000076053.10	RBM7	chr11_114364582_A_G_b38	rs1941395	1.6e-18	-0.23	Cells - Cultured fibroblasts
ENSG00000076053.10	RBM7	chr11_114358483_T_C_b38	rs1815964	2.1e-18	-0.23	Cells - Cultured fibroblasts
ENSG00000076053.10	RBM7	chr11_114361493_G_T_b38	rs11214968	2.1e-18	-0.23	Cells - Cultured fibroblasts
ENSG00000076053.10	RBM7	chr11_114362011_A_C_b38	rs7951645	2.1e-18	-0.23	Cells - Cultured fibroblasts
ENSG00000076053.10	RBM7	chr11_114382836_G_A_b38	rs11214974	2.1e-18	-0.23	Cells - Cultured fibroblasts
ENSG00000076053.10	RBM7	chr11_114384022_A_G_b38	rs11214975	2.1e-18	-0.23	Cells - Cultured fibroblasts
ENSG00000076053.10	RBM7	chr11_114371694_C_T_b38	rs12787089	3.1e-18	-0.23	Cells - Cultured fibroblasts
ENSG00000076053.10	RBM7	chr11_114385461_T_TTTTGA_b38	rs71465283	4.3e-18	-0.23	Cells - Cultured fibroblasts
ENSG00000076053.10	RBM7	chr11_114378006_T_C_b38	rs2886496	5.1e-18	-0.23	Cells - Cultured fibroblasts
ENSG00000076053.10	RBM7	chr11_114370914_G_T_b38	rs4121639	9.3e-18	-0.23	Cells - Cultured fibroblasts
ENSG00000076053.10	RBM7	chr11_114352855_C_T_b38	rs2852450	3.9e-17	0.22	Cells - Cultured fibroblasts
ENSG00000076053.10	RBM7	chr11_114369476_C_T_b38	rs10891654	4.3e-17	-0.22	Cells - Cultured fibroblasts
ENSG00000076053.10	RBM7	chr11_114377508_G_T_b38	rs11214973	5.1e-17	-0.22	Cells - Cultured fibroblasts
ENSG00000076053.10	RBM7	chr11_114350178_C_T_b38	rs10891653	5.6e-17	-0.22	Cells - Cultured fibroblasts
ENSG00000076053.10	RBM7	chr11_114349717_T_C_b38	rs12295527	6.2e-17	-0.22	Cells - Cultured fibroblasts
ENSG00000076053.10	RBM7	chr11_114350601_T_C_b38	rs2365881	2.5e-16	-0.22	Cells - Cultured fibroblasts
ENSG00000076053.10	RBM7	chr11_114407082_T_C_b38	rs678207	5.3e-16	0.32	Testis
ENSG00000076053.10	RBM7	chr11_114350393_A_T_b38	rs1540091	7.9e-16	0.21	Cells - Cultured fibroblasts
ENSG00000076053.10	RBM7	chr11_114404351_A_G_b38	rs536179	7.1e-15	0.31	Testis
ENSG00000076053.10	RBM7	chr11_114364566_C_T_b38	rs2852448	1.1e-14	0.22	Cells - Cultured fibroblasts
ENSG00000076053.10	RBM7	chr11_114346932_A_G_b38	rs58900966	1.2e-13	-0.2	Cells - Cultured fibroblasts
ENSG00000076053.10	RBM7	chr11_114347165_C_T_b38	rs2886495	1.2e-13	-0.2	Cells - Cultured fibroblasts
ENSG00000076053.10	RBM7	chr11_114347259_T_A_b38	rs2365880	1.2e-13	-0.2	Cells - Cultured fibroblasts
ENSG00000076053.10	RBM7	chr11_114375471_G_A_b38	rs2365882	1.3e-13	-0.19	Cells - Cultured fibroblasts
ENSG00000076053.10	RBM7	chr11_114380581_T_C_b38	rs10790005	4.6e-13	-0.19	Cells - Cultured fibroblasts
ENSG00000076053.10	RBM7	chr11_114386027_C_T_b38	rs6589426	4.9e-13	-0.19	Cells - Cultured fibroblasts
ENSG00000076053.10	RBM7	chr11_114355423_C_T_b38	rs2604283	5.3e-13	0.2	Cells - Cultured fibroblasts
ENSG00000076053.10	RBM7	chr11_114363203_G_A_b38	rs12787329	7.4e-13	-0.19	Cells - Cultured fibroblasts
ENSG00000076053.10	RBM7	chr11_114378159_T_G_b38	rs10891655	7.5e-13	-0.19	Cells - Cultured fibroblasts
ENSG00000076053.10	RBM7	chr11_114363063_A_G_b38	rs7927378	1.3e-12	-0.19	Cells - Cultured fibroblasts
ENSG00000076053.10	RBM7	chr11_114352086_G_A_b38	rs3100690	1.9e-12	0.19	Cells - Cultured fibroblasts
ENSG00000076053.10	RBM7	chr11_114327560_T_A_b38	rs2604298	2.5e-12	0.19	Cells - Cultured fibroblasts
ENSG00000076053.10	RBM7	chr11_114337388_G_A_b38	rs3100691	2.5e-12	0.19	Cells - Cultured fibroblasts
ENSG00000076053.10	RBM7	chr11_114337889_A_T_b38	rs2212639	2.5e-12	0.19	Cells - Cultured fibroblasts
ENSG00000076053.10	RBM7	chr11_114338766_C_T_b38	rs2365879	2.5e-12	0.19	Cells - Cultured fibroblasts
ENSG00000076053.10	RBM7	chr11_114338844_G_A_b38	rs2847480	2.5e-12	0.19	Cells - Cultured fibroblasts
ENSG00000076053.10	RBM7	chr11_114338868_C_A_b38	rs2604289	2.5e-12	0.19	Cells - Cultured fibroblasts
ENSG00000076053.10	RBM7	chr11_114339099_C_T_b38	rs2847478	2.5e-12	0.19	Cells - Cultured fibroblasts
ENSG00000076053.10	RBM7	chr11_114338769_G_A_b38	rs2155804	3.9e-12	0.19	Cells - Cultured fibroblasts
ENSG00000076053.10	RBM7	chr11_114344952_T_A_b38	rs2604286	4e-12	0.19	Cells - Cultured fibroblasts
ENSG00000076053.10	RBM7	chr11_114337300_C_CAG_b38	rs111375458	4.5e-12	0.19	Cells - Cultured fibroblasts
ENSG00000076053.10	RBM7	chr11_114341757_G_A_b38	rs2847486	4.7e-12	0.19	Cells - Cultured fibroblasts
ENSG00000076053.10	RBM7	chr11_114330518_A_G_b38	rs2604293	5.1e-12	0.19	Cells - Cultured fibroblasts
ENSG00000076053.10	RBM7	chr11_114331844_T_C_b38	rs7116406	5.3e-12	-0.19	Cells - Cultured fibroblasts
ENSG00000076053.10	RBM7	chr11_114325352_A_G_b38	rs2847474	6.2e-12	0.19	Cells - Cultured fibroblasts
ENSG00000076053.10	RBM7	chr11_114343487_A_C_b38	rs2852437	6.7e-12	0.19	Cells - Cultured fibroblasts
ENSG00000076053.10	RBM7	chr11_114343515_T_C_b38	rs2847489	6.7e-12	0.19	Cells - Cultured fibroblasts
ENSG00000076053.10	RBM7	chr11_114344734_C_T_b38	rs2604287	6.7e-12	0.19	Cells - Cultured fibroblasts
ENSG00000076053.10	RBM7	chr11_114324166_C_T_b38	rs11214946	8.8e-12	-0.19	Cells - Cultured fibroblasts
ENSG00000076053.10	RBM7	chr11_114416894_A_G_b38	rs532414	3.8e-11	0.28	Testis
ENSG00000076053.10	RBM7	chr11_114418473_A_T_b38	rs497989	3.8e-11	0.28	Testis
ENSG00000076053.10	RBM7	chr11_114410019_C_G_b38	rs13725	3.8e-11	0.28	Testis
ENSG00000076053.10	RBM7	chr11_114411545_C_T_b38	rs616930	4e-11	0.28	Testis
ENSG00000076053.10	RBM7	chr11_114415947_T_C_b38	rs2365626	2.5e-10	0.29	Testis
ENSG00000076053.10	RBM7	chr11_114329880_A_G_b38	rs60237448	1e-09	0.17	Cells - Cultured fibroblasts
ENSG00000076053.10	RBM7	chr11_114330231_C_T_b38	rs2852429	1e-09	0.17	Cells - Cultured fibroblasts
ENSG00000076053.10	RBM7	chr11_114367069_G_A_b38	rs477344	1.3e-09	0.21	Cells - Cultured fibroblasts
ENSG00000076053.10	RBM7	chr11_114367189_TTCTC_T_b38	rs10526738	1.3e-09	0.21	Cells - Cultured fibroblasts
ENSG00000076053.10	RBM7	chr11_114471776_G_A_b38	rs10502188	1.3e-09	0.25	Testis
ENSG00000076053.10	RBM7	chr11_114330153_T_TTATTAA_b38	rs143192419	2.4e-09	0.17	Cells - Cultured fibroblasts
ENSG00000076053.10	RBM7	chr11_114467357_A_G_b38	rs11215001	2.6e-09	0.24	Testis
ENSG00000076053.10	RBM7	chr11_114368251_TA_T_b38	rs34236222	2.8e-09	0.21	Cells - Cultured fibroblasts
ENSG00000076053.10	RBM7	chr11_114459296_A_G_b38	rs7116731	3.1e-09	0.24	Testis
ENSG00000076053.10	RBM7	chr11_114465706_A_G_b38	rs3891642	3.1e-09	0.24	Testis
ENSG00000076053.10	RBM7	chr11_114470049_A_G_b38	rs10891676	3.6e-09	0.24	Testis
ENSG00000076053.10	RBM7	chr11_114471909_G_A_b38	rs10750052	3.6e-09	0.24	Testis
ENSG00000076053.10	RBM7	chr11_114473503_A_T_b38	rs7124064	3.6e-09	0.24	Testis
ENSG00000076053.10	RBM7	chr11_114330275_TAA_T_b38	rs35147511	4.3e-09	0.17	Cells - Cultured fibroblasts
ENSG00000076053.10	RBM7	chr11_114390598_G_GCA_b38	rs146937478	5.2e-09	0.22	Skin - Sun Exposed (Lower leg)
ENSG00000076053.10	RBM7	chr11_114329081_T_C_b38	rs2852444	5.3e-09	0.16	Cells - Cultured fibroblasts
ENSG00000076053.10	RBM7	chr11_114329236_A_C_b38	rs2604300	5.3e-09	0.16	Cells - Cultured fibroblasts
ENSG00000076053.10	RBM7	chr11_114390172_CA_C_b38	rs35775407	6.7e-09	0.22	Skin - Sun Exposed (Lower leg)
ENSG00000076053.10	RBM7	chr11_114427078_T_C_b38	rs34591355	7.7e-09	0.29	Testis
ENSG00000076053.10	RBM7	chr11_114400485_T_C_b38	rs606671	8.1e-09	0.22	Skin - Sun Exposed (Lower leg)
ENSG00000076053.10	RBM7	chr11_114335409_G_A_b38	rs2604292	1.1e-08	0.16	Cells - Cultured fibroblasts
ENSG00000076053.10	RBM7	chr11_114417068_C_T_b38	rs591013	1.1e-08	0.21	Skin - Sun Exposed (Lower leg)
ENSG00000076053.10	RBM7	chr11_114419647_T_C_b38	rs633517	1.1e-08	0.21	Skin - Sun Exposed (Lower leg)
ENSG00000076053.10	RBM7	chr11_114340034_C_T_b38	rs2852435	1.2e-08	0.16	Cells - Cultured fibroblasts
ENSG00000076053.10	RBM7	chr11_114340042_G_A_b38	rs2847485	1.2e-08	0.16	Cells - Cultured fibroblasts
ENSG00000076053.10	RBM7	chr11_114416003_T_C_b38	rs510219	1.8e-08	0.21	Skin - Sun Exposed (Lower leg)
ENSG00000076053.10	RBM7	chr11_114324470_T_C_b38	rs10789996	2.2e-08	-0.15	Cells - Cultured fibroblasts
ENSG00000076053.10	RBM7	chr11_114328491_A_G_b38	rs2604299	2.3e-08	0.16	Cells - Cultured fibroblasts
ENSG00000076053.10	RBM7	chr11_114328518_T_A_b38	rs2847473	2.3e-08	0.16	Cells - Cultured fibroblasts
ENSG00000076053.10	RBM7	chr11_114323980_A_G_b38	rs7940850	2.3e-08	-0.16	Cells - Cultured fibroblasts
ENSG00000076053.10	RBM7	chr11_114432078_A_G_b38	rs528747	2.5e-08	0.25	Testis
ENSG00000076053.10	RBM7	chr11_114423466_G_A_b38	rs523401	4.1e-08	0.16	Skin - Sun Exposed (Lower leg)
ENSG00000076053.10	RBM7	chr11_114444466_A_G_b38	rs540712	4.2e-08	0.24	Testis
ENSG00000076053.10	RBM7	chr11_114324134_G_C_b38	rs11214945	4.9e-08	-0.15	Cells - Cultured fibroblasts
ENSG00000076053.10	RBM7	chr11_114449314_G_C_b38	rs577976	5.1e-08	0.24	Testis
ENSG00000076053.10	RBM7	chr11_114416003_T_C_b38	rs510219	5.6e-08	0.22	Esophagus - Muscularis
ENSG00000076053.10	RBM7	chr11_114449442_A_AATAT_b38	rs5794913	6.6e-08	0.23	Testis
ENSG00000076053.10	RBM7	chr11_114446267_C_A_b38	rs654531	7e-08	0.24	Testis
ENSG00000076053.10	RBM7	chr11_114568940_C_G_b38	rs10790025	7.4e-08	0.24	Testis
ENSG00000076053.10	RBM7	chr11_114570082_G_A_b38	rs12794122	7.4e-08	0.24	Testis
ENSG00000076053.10	RBM7	chr11_114417068_C_T_b38	rs591013	7.8e-08	0.21	Esophagus - Muscularis
ENSG00000076053.10	RBM7	chr11_114419647_T_C_b38	rs633517	7.8e-08	0.21	Esophagus - Muscularis
ENSG00000076053.10	RBM7	chr11_114526777_T_C_b38	rs7122337	8.1e-08	0.24	Testis
ENSG00000076053.10	RBM7	chr11_114551916_G_A_b38	rs1350070	8.1e-08	0.24	Testis
ENSG00000076053.10	RBM7	chr11_114552082_G_C_b38	rs1350069	8.1e-08	0.24	Testis
ENSG00000076053.10	RBM7	chr11_114552119_G_A_b38	rs61904879	8.1e-08	0.24	Testis
ENSG00000076053.10	RBM7	chr11_114552245_G_A_b38	rs73016119	8.1e-08	0.24	Testis
ENSG00000076053.10	RBM7	chr11_114552306_G_C_b38	rs61904880	8.1e-08	0.24	Testis
ENSG00000076053.10	RBM7	chr11_114426935_T_C_b38	rs7945450	9.3e-08	0.27	Testis
ENSG00000076053.10	RBM7	chr11_114407082_T_C_b38	rs678207	1.3e-07	0.11	Muscle - Skeletal
ENSG00000076053.10	RBM7	chr11_114510726_G_A_b38	rs1671819	1.3e-07	0.22	Testis
ENSG00000076053.10	RBM7	chr11_114427213_T_A_b38	rs73554063	1.6e-07	0.3	Testis
ENSG00000076053.10	RBM7	chr11_114513808_C_T_b38	rs555242	1.9e-07	0.21	Testis
ENSG00000076053.10	RBM7	chr11_114404351_A_G_b38	rs536179	2.3e-07	0.11	Muscle - Skeletal
ENSG00000076053.10	RBM7	chr11_114421292_G_A_b38	rs11214985	2.4e-07	0.26	Testis
ENSG00000076053.10	RBM7	chr11_114400485_T_C_b38	rs606671	2.6e-07	0.21	Esophagus - Muscularis
ENSG00000076053.10	RBM7	chr11_114474911_G_A_b38	rs10790014	3.1e-07	0.21	Testis
ENSG00000076053.10	RBM7	chr11_114427673_C_G_b38	rs4938104	3.3e-07	0.29	Testis
ENSG00000076053.10	RBM7	chr11_114428478_A_T_b38	rs7112732	3.3e-07	0.29	Testis
ENSG00000076053.10	RBM7	chr11_114428637_T_A_b38	rs7101787	3.3e-07	0.29	Testis
ENSG00000076053.10	RBM7	chr11_114428649_G_T_b38	rs7116396	3.3e-07	0.29	Testis
ENSG00000076053.10	RBM7	chr11_114428952_C_A_b38	rs7116557	3.3e-07	0.29	Testis
ENSG00000076053.10	RBM7	chr11_114429280_G_A_b38	rs7117153	3.3e-07	0.29	Testis
ENSG00000076053.10	RBM7	chr11_114430015_C_T_b38	rs7942551	3.3e-07	0.29	Testis
ENSG00000076053.10	RBM7	chr11_114430773_A_G_b38	rs10891660	3.3e-07	0.29	Testis
ENSG00000076053.10	RBM7	chr11_114430919_T_A_b38	rs11214987	3.3e-07	0.29	Testis
ENSG00000076053.10	RBM7	chr11_114431113_C_T_b38	rs10502186	3.3e-07	0.29	Testis
ENSG00000076053.10	RBM7	chr11_114432674_C_T_b38	rs12361873	3.3e-07	0.29	Testis
ENSG00000076053.10	RBM7	chr11_114390172_CA_C_b38	rs35775407	3.5e-07	0.2	Esophagus - Muscularis
ENSG00000076053.10	RBM7	chr11_114445054_G_GA_b38	rs145909170	4.1e-07	0.29	Testis
ENSG00000076053.10	RBM7	chr11_114445071_A_C_b38	rs28679554	4.1e-07	0.29	Testis
ENSG00000076053.10	RBM7	chr11_114390598_G_GCA_b38	rs146937478	4.6e-07	0.2	Esophagus - Muscularis
ENSG00000076053.10	RBM7	chr11_114516428_T_C_b38	rs673766	4.7e-07	0.21	Testis
ENSG00000076053.10	RBM7	chr11_114473451_C_T_b38	rs10891682	4.7e-07	0.23	Testis
ENSG00000076053.10	RBM7	chr11_114428591_G_A_b38	rs7113178	5.1e-07	0.29	Testis
ENSG00000076053.10	RBM7	chr11_114566222_A_G_b38	rs670668	5.1e-07	0.2	Testis
ENSG00000076053.10	RBM7	chr11_114427149_A_G_b38	rs6589429	5.2e-07	0.24	Testis
ENSG00000076053.10	RBM7	chr11_114427512_A_G_b38	rs4121638	5.2e-07	0.24	Testis
ENSG00000076053.10	RBM7	chr11_114443325_C_T_b38	rs11214993	5.2e-07	0.24	Testis
ENSG00000076053.10	RBM7	chr11_114444250_C_T_b38	rs2271716	5.2e-07	0.24	Testis
ENSG00000076053.10	RBM7	chr11_114319303_AT_A_b38	rs58864938	5.7e-07	-0.15	Cells - Cultured fibroblasts
ENSG00000076053.10	RBM7	chr11_114535453_C_G_b38	rs680595	6.2e-07	0.2	Testis
ENSG00000076053.10	RBM7	chr11_114535545_A_G_b38	rs507976	6.2e-07	0.2	Testis
ENSG00000076053.10	RBM7	chr11_114537576_A_G_b38	rs10790020	6.2e-07	0.2	Testis
ENSG00000076053.10	RBM7	chr11_114539940_T_G_b38	rs578014	6.2e-07	0.2	Testis
ENSG00000076053.10	RBM7	chr11_114544272_T_C_b38	rs683078	6.2e-07	0.2	Testis
ENSG00000076053.10	RBM7	chr11_114546706_G_A_b38	rs545452	6.2e-07	0.2	Testis
ENSG00000076053.10	RBM7	chr11_114547828_A_G_b38	rs648603	6.2e-07	0.2	Testis
ENSG00000076053.10	RBM7	chr11_114552007_G_C_b38	rs600944	6.2e-07	0.2	Testis
ENSG00000076053.10	RBM7	chr11_114552303_A_G_b38	rs602287	6.2e-07	0.2	Testis
ENSG00000076053.10	RBM7	chr11_114552598_A_G_b38	rs531824	6.2e-07	0.2	Testis
ENSG00000076053.10	RBM7	chr11_114552907_T_G_b38	rs507995	6.2e-07	0.2	Testis
ENSG00000076053.10	RBM7	chr11_114554352_T_C_b38	rs632108	6.2e-07	0.2	Testis
ENSG00000076053.10	RBM7	chr11_114561784_G_A_b38	rs583252	6.2e-07	0.2	Testis
ENSG00000076053.10	RBM7	chr11_114571381_A_G_b38	rs550897	6.2e-07	0.2	Testis
ENSG00000076053.10	RBM7	chr11_114571543_G_A_b38	rs481080	6.2e-07	0.2	Testis
ENSG00000076053.10	RBM7	chr11_114572321_T_C_b38	rs580126	6.2e-07	0.2	Testis
ENSG00000076053.10	RBM7	chr11_114572580_T_G_b38	rs679870	6.2e-07	0.2	Testis
ENSG00000076053.10	RBM7	chr11_114572851_C_A_b38	rs474427	6.2e-07	0.2	Testis
ENSG00000076053.10	RBM7	chr11_114464633_G_A_b38	rs4936296	6.7e-07	0.2	Testis
ENSG00000076053.10	RBM7	chr11_114531541_A_G_b38	rs507075	7.9e-07	0.2	Testis
ENSG00000076053.10	RBM7	chr11_114392594_G_T_b38	rs2365884	8.3e-07	0.25	Testis
ENSG00000076053.10	RBM7	chr11_114556346_A_T_b38	rs576383	8.9e-07	0.2	Testis
ENSG00000076053.10	RBM7	chr11_114450936_ATAG_A_b38	rs34470035	9.2e-07	0.18	Skin - Sun Exposed (Lower leg)
ENSG00000076053.10	RBM7	chr11_114452905_A_G_b38	rs545355	9.5e-07	0.2	Testis
ENSG00000076053.10	RBM7	chr11_114511422_A_G_b38	rs4938111	9.9e-07	-0.31	Testis
ENSG00000076053.10	RBM7	chr11_114410053_A_G_b38	rs9326243	1.1e-06	0.25	Testis
ENSG00000076053.10	RBM7	chr11_114411436_G_A_b38	rs11214982	1.1e-06	0.25	Testis
ENSG00000076053.10	RBM7	chr11_114431456_C_CT_b38	rs35123871	1.1e-06	0.18	Skin - Sun Exposed (Lower leg)
ENSG00000076053.10	RBM7	chr11_114414337_C_T_b38	rs3863300	1.1e-06	0.25	Testis
ENSG00000076053.10	RBM7	chr11_114395111_A_T_b38	rs10891657	1.1e-06	0.25	Testis
ENSG00000076053.10	RBM7	chr11_114395994_C_A_b38	rs10891658	1.2e-06	0.25	Testis
ENSG00000076053.10	RBM7	chr11_114447236_C_A_b38	rs2366159	1.2e-06	0.18	Skin - Sun Exposed (Lower leg)
ENSG00000076053.10	RBM7	chr11_114418466_C_G_b38	rs10790010	1.4e-06	0.25	Testis
ENSG00000076053.10	RBM7	chr11_114514263_G_A_b38	rs596217	1.4e-06	0.2	Testis
ENSG00000076053.10	RBM7	chr11_114573471_AT_A_b38	rs34921691	1.5e-06	0.2	Testis
ENSG00000076053.10	RBM7	chr11_114458127_T_C_b38	rs7949570	1.5e-06	0.2	Testis
ENSG00000076053.10	RBM7	chr11_114405117_C_G_b38	rs3863299	1.5e-06	0.24	Testis
ENSG00000076053.10	RBM7	chr11_114431205_T_C_b38	rs17116987	1.7e-06	0.27	Testis
ENSG00000076053.10	RBM7	chr11_114471555_T_C_b38	rs10891679	1.8e-06	0.2	Testis
ENSG00000076053.10	RBM7	chr11_114579807_T_A_b38	rs627866	1.8e-06	0.2	Testis
ENSG00000076053.10	RBM7	chr11_114524271_C_CA_b38	rs34437626	1.9e-06	0.19	Testis
ENSG00000076053.10	RBM7	chr11_114417068_C_T_b38	rs591013	1.9e-06	0.2	Artery - Tibial
ENSG00000076053.10	RBM7	chr11_114419647_T_C_b38	rs633517	1.9e-06	0.2	Artery - Tibial
ENSG00000076053.10	RBM7	chr11_114407082_T_C_b38	rs678207	2.1e-06	0.12	Cells - Cultured fibroblasts
ENSG00000076053.10	RBM7	chr11_114404351_A_G_b38	rs536179	2.3e-06	0.12	Cells - Cultured fibroblasts
ENSG00000076053.10	RBM7	chr11_114389507_A_G_b38	rs1893260	2.4e-06	0.21	Testis
ENSG00000076053.10	RBM7	chr11_114556704_T_C_b38	rs1080074	3.2e-06	-0.3	Testis
ENSG00000076053.10	RBM7	chr11_114451694_A_G_b38	rs492236	3.7e-06	0.2	Testis
ENSG00000076053.10	RBM7	chr11_114411545_C_T_b38	rs616930	3.7e-06	0.1	Muscle - Skeletal
ENSG00000076053.10	RBM7	chr11_114509583_G_A_b38	rs685278	3.8e-06	0.19	Testis
ENSG00000076053.10	RBM7	chr11_114416894_A_G_b38	rs532414	4.9e-06	0.1	Muscle - Skeletal
ENSG00000076053.10	RBM7	chr11_114456112_A_G_b38	rs527717	5e-06	0.19	Testis
ENSG00000076053.10	RBM7	chr11_114457563_A_G_b38	rs112750	5e-06	0.19	Testis
ENSG00000076053.10	RBM7	chr11_114463201_A_G_b38	rs479707	5e-06	0.19	Testis
ENSG00000076053.10	RBM7	chr11_114486155_T_G_b38	rs644322	5e-06	0.19	Testis
ENSG00000076053.10	RBM7	chr11_114487480_C_T_b38	rs628006	5e-06	0.19	Testis
ENSG00000076053.10	RBM7	chr11_114496010_T_C_b38	rs667633	5e-06	0.19	Testis
ENSG00000076053.10	RBM7	chr11_114506585_C_A_b38	rs556486	5e-06	0.19	Testis
ENSG00000076053.10	RBM7	chr11_114416003_T_C_b38	rs510219	5.3e-06	0.19	Artery - Tibial
ENSG00000076053.10	RBM7	chr11_114410019_C_G_b38	rs13725	5.6e-06	0.098	Muscle - Skeletal
ENSG00000076053.10	RBM7	chr11_114418473_A_T_b38	rs497989	5.9e-06	0.099	Muscle - Skeletal
ENSG00000076053.10	RBM7	chr11_114390172_CA_C_b38	rs35775407	6e-06	0.2	Artery - Tibial
ENSG00000076053.10	RBM7	chr11_114479118_C_T_b38	rs581015	6.4e-06	0.18	Testis
ENSG00000076053.10	RBM7	chr11_114549255_T_C_b38	rs515678	6.5e-06	0.1	Muscle - Skeletal
ENSG00000076053.10	RBM7	chr11_114558144_A_G_b38	rs548756	6.5e-06	0.1	Muscle - Skeletal
ENSG00000076053.10	RBM7	chr11_113439959_C_T_b38	rs7125415	6.8e-06	0.26	Heart - Left Ventricle
ENSG00000076053.10	RBM7	chr11_114414022_C_T_b38	rs11214983	7.4e-06	0.25	Testis
ENSG00000076053.10	RBM7	chr11_114390598_G_GCA_b38	rs146937478	7.5e-06	0.19	Artery - Tibial
ENSG00000076053.10	RBM7	chr11_114390172_CA_C_b38	rs35775407	7.6e-06	0.17	Muscle - Skeletal
ENSG00000076053.10	RBM7	chr11_114483411_G_A_b38	rs35293213	7.8e-06	0.22	Testis
ENSG00000076053.10	RBM7	chr11_114400485_T_C_b38	rs606671	7.9e-06	0.19	Artery - Tibial
ENSG00000076053.10	RBM7	chr11_114508883_C_CA_b38	rs111281506	8.8e-06	0.18	Testis
ENSG00000076053.10	RBM7	chr11_114390598_G_GCA_b38	rs146937478	9.9e-06	0.17	Muscle - Skeletal
ENSG00000076053.10	RBM7	chr11_114296754_T_C_b38	rs3819100	1e-05	0.14	Cells - Cultured fibroblasts
ENSG00000076053.10	RBM7	chr11_114288721_T_C_b38	rs10400393	1e-05	0.13	Cells - Cultured fibroblasts
ENSG00000076053.10	RBM7	chr11_114236057_C_G_b38	rs17438970	1.1e-05	-0.22	Whole Blood
ENSG00000076053.10	RBM7	chr11_114469406_C_G_b38	rs12790016	1.1e-05	0.21	Testis
ENSG00000076053.10	RBM7	chr11_114471844_C_T_b38	rs10891680	1.1e-05	0.21	Testis
ENSG00000076053.10	RBM7	chr11_114490192_C_T_b38	rs61904866	1.1e-05	0.21	Testis
ENSG00000076053.10	RBM7	chr11_114438908_A_C_b38	rs505021	1.1e-05	0.21	Testis
ENSG00000076053.10	RBM7	chr11_114027430_T_A_b38	rs77313111	1.1e-05	-0.71	Heart - Left Ventricle
ENSG00000076053.10	RBM7	chr11_114408169_G_A_b38	rs10790007	1.1e-05	0.12	Cells - Cultured fibroblasts
ENSG00000076053.10	RBM7	chr11_114411212_A_G_b38	rs4938098	1.1e-05	0.12	Cells - Cultured fibroblasts
ENSG00000076053.10	RBM7	chr11_114413174_T_C_b38	rs10790009	1.1e-05	0.12	Cells - Cultured fibroblasts
ENSG00000076053.10	RBM7	chr11_114398544_C_T_b38	rs3891584	1.2e-05	0.12	Cells - Cultured fibroblasts
ENSG00000076053.10	RBM7	chr11_114490307_C_A_b38	rs7130127	1.2e-05	0.18	Testis
ENSG00000076053.10	RBM7	chr11_114493184_G_T_b38	rs603830	1.2e-05	0.18	Testis
ENSG00000076053.10	RBM7	chr11_114404819_G_C_b38	rs3863297	1.2e-05	0.12	Cells - Cultured fibroblasts
ENSG00000076053.10	RBM7	chr11_114405034_T_C_b38	rs3863298	1.2e-05	0.12	Cells - Cultured fibroblasts
ENSG00000076053.10	RBM7	chr11_114406999_A_C_b38	rs9787875	1.2e-05	0.12	Cells - Cultured fibroblasts
ENSG00000076053.10	RBM7	chr11_114293049_T_C_b38	rs2847492	1.2e-05	-0.13	Cells - Cultured fibroblasts
ENSG00000076053.10	RBM7	chr11_114400485_T_C_b38	rs606671	1.3e-05	0.17	Muscle - Skeletal
ENSG00000076053.10	RBM7	chr11_114337990_G_A_b38	rs11214954	1.3e-05	0.12	Cells - Cultured fibroblasts
ENSG00000076053.10	RBM7	chr11_114530855_T_C_b38	rs524911	1.3e-05	0.098	Muscle - Skeletal
ENSG00000076053.10	RBM7	chr11_114456232_C_G_b38	rs619689	1.3e-05	0.17	Testis
ENSG00000076053.10	RBM7	chr11_114558061_G_A_b38	rs2045241	1.3e-05	0.098	Muscle - Skeletal
ENSG00000076053.10	RBM7	chr11_114412906_C_A_b38	rs10790008	1.4e-05	0.12	Cells - Cultured fibroblasts
ENSG00000076053.10	RBM7	chr11_114412547_A_C_b38	rs12791529	1.4e-05	0.12	Cells - Cultured fibroblasts
ENSG00000076053.10	RBM7	chr11_114413334_A_G_b38	rs4483624	1.4e-05	0.12	Cells - Cultured fibroblasts
ENSG00000076053.10	RBM7	chr11_114413335_T_A_b38	rs4539362	1.4e-05	0.12	Cells - Cultured fibroblasts
ENSG00000076053.10	RBM7	chr11_114413923_C_A_b38	rs3897612	1.4e-05	0.12	Cells - Cultured fibroblasts
ENSG00000076053.10	RBM7	chr11_114413924_A_G_b38	rs3897611	1.4e-05	0.12	Cells - Cultured fibroblasts
ENSG00000076053.10	RBM7	chr11_114415329_T_C_b38	rs2365627	1.5e-05	0.11	Cells - Cultured fibroblasts
ENSG00000076053.10	RBM7	chr11_114417715_T_C_b38	rs10891659	1.5e-05	0.11	Cells - Cultured fibroblasts
ENSG00000076053.10	RBM7	chr11_114469660_G_T_b38	rs1790231	1.5e-05	0.18	Testis
ENSG00000076053.10	RBM7	chr11_114475847_C_T_b38	rs576980	1.5e-05	0.18	Testis
ENSG00000076053.10	RBM7	chr11_114476639_A_G_b38	rs495070	1.5e-05	0.18	Testis
ENSG00000076053.10	RBM7	chr11_114531850_C_T_b38	rs494754	1.5e-05	0.097	Muscle - Skeletal
ENSG00000076053.10	RBM7	chr11_114535786_T_A_b38	rs485388	1.5e-05	0.097	Muscle - Skeletal
ENSG00000076053.10	RBM7	chr11_114542724_G_T_b38	rs534912	1.5e-05	0.097	Muscle - Skeletal
ENSG00000076053.10	RBM7	chr11_114398424_G_GTTTAT_b38	rs61412725	1.5e-05	0.11	Cells - Cultured fibroblasts
ENSG00000076053.10	RBM7	chr11_114436350_T_A_b38	rs12418603	1.6e-05	0.19	Skin - Sun Exposed (Lower leg)
ENSG00000076053.10	RBM7	chr11_113500766_T_A_b38	rs35006999	1.6e-05	0.33	Colon - Sigmoid
ENSG00000076053.10	RBM7	chr11_114396308_T_C_b38	rs10790006	1.6e-05	0.11	Cells - Cultured fibroblasts
ENSG00000076053.10	RBM7	chr11_114561348_C_T_b38	rs11600618	1.6e-05	0.096	Muscle - Skeletal
ENSG00000076053.10	RBM7	chr11_114140943_G_A_b38	rs10891630	1.7e-05	0.099	Esophagus - Muscularis
ENSG00000076053.10	RBM7	chr11_114421170_ACTGTGCTTGGCC_A_b38	rs67549743	1.7e-05	0.25	Testis
ENSG00000076053.10	RBM7	chr11_114439747_T_C_b38	rs476200	1.8e-05	0.21	Adrenal Gland
ENSG00000076053.10	RBM7	chr11_114553856_A_G_b38	rs10431075	1.8e-05	0.096	Muscle - Skeletal
ENSG00000076053.10	RBM7	chr11_114416494_G_A_b38	rs3851572	1.9e-05	0.11	Cells - Cultured fibroblasts
ENSG00000076053.10	RBM7	chr11_114416935_C_T_b38	rs12282520	1.9e-05	0.11	Cells - Cultured fibroblasts
ENSG00000076053.10	RBM7	chr11_114417490_G_A_b38	rs12282926	1.9e-05	0.11	Cells - Cultured fibroblasts
ENSG00000076053.10	RBM7	chr11_114393138_A_G_b38	rs3887314	1.9e-05	0.11	Cells - Cultured fibroblasts
ENSG00000076053.10	RBM7	chr11_114394563_G_A_b38	rs12789793	1.9e-05	0.11	Cells - Cultured fibroblasts
ENSG00000076053.10	RBM7	chr11_114398623_G_A_b38	rs766783	1.9e-05	0.11	Cells - Cultured fibroblasts
ENSG00000076053.10	RBM7	chr11_114437256_G_A_b38	rs563529	2e-05	0.21	Adrenal Gland
ENSG00000076053.10	RBM7	chr11_114437354_G_A_b38	rs685426	2e-05	0.21	Adrenal Gland
ENSG00000076053.10	RBM7	chr11_114437585_C_G_b38	rs566296	2e-05	0.21	Adrenal Gland
ENSG00000076053.10	RBM7	chr11_114437962_C_T_b38	rs688101	2e-05	0.21	Adrenal Gland
ENSG00000076053.10	RBM7	chr11_114438598_C_T_b38	rs593558	2e-05	0.21	Adrenal Gland
ENSG00000076053.10	RBM7	chr11_114392165_A_G_b38	rs2155805	2e-05	0.11	Cells - Cultured fibroblasts
ENSG00000076053.10	RBM7	chr11_114526438_TTAAATTGCCTTTCTGCAGATCATGCTTTTGTTAAATTGTGAATTTGCATTTTAAACCACAAAGTGGATCA_T_b38	rs372359602	2e-05	0.096	Muscle - Skeletal
ENSG00000076053.10	RBM7	chr11_114559212_A_G_b38	rs648541	2e-05	0.095	Muscle - Skeletal
ENSG00000076053.10	RBM7	chr11_114559325_C_G_b38	rs580705	2e-05	0.095	Muscle - Skeletal
ENSG00000076053.10	RBM7	chr11_114559887_C_T_b38	rs661946	2e-05	0.095	Muscle - Skeletal
ENSG00000076053.10	RBM7	chr11_114399882_C_A_b38	rs3741302	2.2e-05	0.11	Cells - Cultured fibroblasts
ENSG00000076053.10	RBM7	chr11_114296220_A_T_b38	rs4646335	2.3e-05	0.15	Cells - Cultured fibroblasts
ENSG00000076053.10	RBM7	chr11_114560832_T_C_b38	rs560174	2.3e-05	0.095	Muscle - Skeletal
ENSG00000076053.10	RBM7	chr11_114390774_T_C_b38	rs35109315	2.3e-05	0.24	Testis
ENSG00000076053.10	RBM7	chr11_114392195_G_T_b38	rs4448719	2.3e-05	0.24	Testis
ENSG00000076053.10	RBM7	chr11_114394654_C_G_b38	rs71486264	2.3e-05	0.24	Testis
ENSG00000076053.10	RBM7	chr11_114394946_G_A_b38	rs35165556	2.3e-05	0.24	Testis
ENSG00000076053.10	RBM7	chr11_114395032_G_A_b38	rs34929307	2.3e-05	0.24	Testis
ENSG00000076053.10	RBM7	chr11_114397215_A_T_b38	rs11214979	2.3e-05	0.24	Testis
ENSG00000076053.10	RBM7	chr11_114402951_A_G_b38	rs17547494	2.3e-05	0.24	Testis
ENSG00000076053.10	RBM7	chr11_114409016_C_T_b38	rs11214981	2.3e-05	0.24	Testis
ENSG00000076053.10	RBM7	chr11_114558156_TTTATAA_T_b38	rs5794919	2.4e-05	0.094	Muscle - Skeletal
ENSG00000076053.10	RBM7	chr11_114559688_A_G_b38	rs661054	2.4e-05	0.094	Muscle - Skeletal
ENSG00000076053.10	RBM7	chr11_114516108_C_T_b38	rs561722	2.7e-05	0.094	Muscle - Skeletal
ENSG00000076053.10	RBM7	chr11_114483411_G_A_b38	rs35293213	2.7e-05	0.11	Muscle - Skeletal
ENSG00000076053.10	RBM7	chr11_114423567_TA_T_b38	rs35360064	2.7e-05	0.11	Cells - Cultured fibroblasts
ENSG00000076053.10	RBM7	chr11_114517234_G_A_b38	rs7117324	2.7e-05	0.094	Muscle - Skeletal
ENSG00000076053.10	RBM7	chr11_114420331_A_G_b38	rs4938101	2.8e-05	0.11	Cells - Cultured fibroblasts
ENSG00000076053.10	RBM7	chr11_114420537_A_G_b38	rs4938102	2.8e-05	0.11	Cells - Cultured fibroblasts
ENSG00000076053.10	RBM7	chr11_114420588_T_C_b38	rs4938103	2.8e-05	0.11	Cells - Cultured fibroblasts
ENSG00000076053.10	RBM7	chr11_114421629_C_T_b38	rs7108748	2.8e-05	0.11	Cells - Cultured fibroblasts
ENSG00000076053.10	RBM7	chr11_114422190_A_G_b38	rs2886427	2.8e-05	0.11	Cells - Cultured fibroblasts
ENSG00000076053.10	RBM7	chr11_114423427_A_G_b38	rs4597098	2.8e-05	0.11	Cells - Cultured fibroblasts
ENSG00000076053.10	RBM7	chr11_114424942_TG_T_b38	rs35498147	2.8e-05	0.11	Cells - Cultured fibroblasts
ENSG00000076053.10	RBM7	chr11_114425541_T_A_b38	rs7108506	2.8e-05	0.11	Cells - Cultured fibroblasts
ENSG00000076053.10	RBM7	chr11_114350038_A_G_b38	rs77873009	2.8e-05	-0.19	Cells - Cultured fibroblasts
ENSG00000076053.10	RBM7	chr11_114391062_C_T_b38	rs34298144	2.9e-05	0.24	Testis
ENSG00000076053.10	RBM7	chr11_114569131_A_G_b38	rs519218	2.9e-05	-0.24	Cells - Cultured fibroblasts
ENSG00000076053.10	RBM7	chr11_113483264_C_T_b38	rs12800185	3e-05	0.32	Colon - Sigmoid
ENSG00000076053.10	RBM7	chr11_113528653_G_A_b38	rs73561612	3e-05	0.7	Heart - Left Ventricle
ENSG00000076053.10	RBM7	chr11_114424007_G_C_b38	rs11530543	3e-05	0.18	Skin - Sun Exposed (Lower leg)
ENSG00000076053.10	RBM7	chr11_114397609_A_T_b38	rs11214980	3.3e-05	0.19	Esophagus - Muscularis
ENSG00000076053.10	RBM7	chr11_114410693_C_G_b38	rs10502185	3.3e-05	0.19	Esophagus - Muscularis
ENSG00000076053.10	RBM7	chr11_114389507_A_G_b38	rs1893260	3.3e-05	0.092	Muscle - Skeletal
ENSG00000076053.10	RBM7	chr11_114576355_CTTAA_C_b38	rs61275686	3.4e-05	0.094	Muscle - Skeletal
ENSG00000076053.10	RBM7	chr11_114434251_T_C_b38	rs521863	3.4e-05	0.2	Adrenal Gland
ENSG00000076053.10	RBM7	chr11_114436944_A_G_b38	rs565270	3.4e-05	0.2	Adrenal Gland
ENSG00000076053.10	RBM7	chr11_113411553_C_A_b38	rs1124492	3.4e-05	0.22	Heart - Left Ventricle
ENSG00000076053.10	RBM7	chr11_113544981_G_A_b38	rs12281325	3.4e-05	0.3	Colon - Sigmoid
ENSG00000076053.10	RBM7	chr11_114344982_TC_T_b38	rs140996800	3.6e-05	0.2	Cells - Cultured fibroblasts
ENSG00000076053.10	RBM7	chr11_114570401_T_C_b38	rs513152	3.6e-05	0.093	Muscle - Skeletal
ENSG00000076053.10	RBM7	chr11_114570526_C_T_b38	rs511590	3.6e-05	0.093	Muscle - Skeletal
ENSG00000076053.10	RBM7	chr11_114139260_A_G_b38	rs4936291	3.6e-05	0.097	Esophagus - Muscularis
ENSG00000076053.10	RBM7	chr11_114532952_G_A_b38	rs11215037	3.7e-05	0.092	Muscle - Skeletal
ENSG00000076053.10	RBM7	chr11_114397609_A_T_b38	rs11214980	4e-05	0.17	Skin - Sun Exposed (Lower leg)
ENSG00000076053.10	RBM7	chr11_114410693_C_G_b38	rs10502185	4e-05	0.17	Skin - Sun Exposed (Lower leg)
ENSG00000076053.10	RBM7	chr11_114140988_C_T_b38	rs10891631	4.1e-05	0.096	Esophagus - Muscularis
ENSG00000076053.10	RBM7	chr11_114438908_A_C_b38	rs505021	4.1e-05	0.21	Adrenal Gland
ENSG00000076053.10	RBM7	chr11_114522930_C_T_b38	rs10891692	4.3e-05	0.091	Muscle - Skeletal
ENSG00000076053.10	RBM7	chr11_114423466_G_A_b38	rs523401	4.3e-05	-0.25	Testis
ENSG00000076053.10	RBM7	chr11_114453304_A_G_b38	rs477238	4.6e-05	0.17	Testis
ENSG00000076053.10	RBM7	chr11_114411545_C_T_b38	rs616930	4.6e-05	0.2	Adrenal Gland
ENSG00000076053.10	RBM7	chr11_114437387_T_C_b38	rs564513	4.8e-05	0.2	Adrenal Gland
ENSG00000076053.10	RBM7	chr11_114462735_A_G_b38	rs11214998	5.1e-05	0.19	Testis
ENSG00000076053.10	RBM7	chr11_114561234_A_G_b38	rs678170	5.2e-05	0.16	Testis
ENSG00000076053.10	RBM7	chr11_113534335_C_T_b38	rs34023451	5.2e-05	0.28	Colon - Sigmoid
ENSG00000076053.10	RBM7	chr11_113536036_C_T_b38	rs9736857	5.2e-05	0.28	Colon - Sigmoid
ENSG00000076053.10	RBM7	chr11_114400485_T_C_b38	rs606671	5.3e-05	0.21	Esophagus - Mucosa
ENSG00000076053.10	RBM7	chr11_114390598_G_GCA_b38	rs146937478	5.4e-05	0.21	Esophagus - Mucosa
ENSG00000076053.10	RBM7	chr11_114390172_CA_C_b38	rs35775407	5.4e-05	0.21	Esophagus - Mucosa
ENSG00000076053.10	RBM7	chr11_114571221_G_A_b38	rs10891705	5.9e-05	0.09	Muscle - Skeletal
ENSG00000076053.10	RBM7	chr11_114434251_T_C_b38	rs521863	5.9e-05	0.18	Testis
ENSG00000076053.10	RBM7	chr11_114436944_A_G_b38	rs565270	5.9e-05	0.18	Testis
ENSG00000076053.10	RBM7	chr11_114461542_AT_A_b38	rs57632797	6e-05	0.19	Testis
ENSG00000076053.10	RBM7	chr11_114461758_T_G_b38	rs10891670	6e-05	0.19	Testis
ENSG00000076053.10	RBM7	chr11_114461767_C_T_b38	rs10891671	6e-05	0.19	Testis
ENSG00000076053.10	RBM7	chr11_114462366_C_T_b38	rs10750051	6e-05	0.19	Testis
ENSG00000076053.10	RBM7	chr11_114462712_A_G_b38	rs10891672	6e-05	0.19	Testis
ENSG00000076053.10	RBM7	chr11_114463137_ATATC_A_b38	rs150571554	6e-05	0.19	Testis
ENSG00000076053.10	RBM7	chr11_114463438_T_G_b38	rs10891673	6e-05	0.19	Testis
ENSG00000076053.10	RBM7	chr11_114463516_T_G_b38	rs10891674	6e-05	0.19	Testis
ENSG00000076053.10	RBM7	chr11_114464367_A_G_b38	rs10790012	6e-05	0.19	Testis
ENSG00000076053.10	RBM7	chr11_114464380_T_C_b38	rs10790013	6e-05	0.19	Testis
ENSG00000076053.10	RBM7	chr11_114465468_C_T_b38	rs4569036	6e-05	0.19	Testis
ENSG00000076053.10	RBM7	chr11_114466292_G_C_b38	rs4489779	6e-05	0.19	Testis
ENSG00000076053.10	RBM7	chr11_114466314_A_T_b38	rs4603338	6e-05	0.19	Testis
ENSG00000076053.10	RBM7	chr11_114466466_C_T_b38	rs11215000	6e-05	0.19	Testis
ENSG00000076053.10	RBM7	chr11_114466808_CCTTTT_C_b38	rs67586108	6e-05	0.19	Testis
ENSG00000076053.10	RBM7	chr11_114467390_G_C_b38	rs34394976	6e-05	0.19	Testis
ENSG00000076053.10	RBM7	chr11_114467573_G_A_b38	rs17117053	6e-05	0.19	Testis
ENSG00000076053.10	RBM7	chr11_114467793_G_A_b38	rs11215002	6e-05	0.19	Testis
ENSG00000076053.10	RBM7	chr11_114468521_G_A_b38	rs10891675	6e-05	0.19	Testis
ENSG00000076053.10	RBM7	chr11_114470209_C_G_b38	rs10891677	6e-05	0.19	Testis
ENSG00000076053.10	RBM7	chr11_114470557_G_C_b38	rs11215003	6e-05	0.19	Testis
ENSG00000076053.10	RBM7	chr11_114473397_C_T_b38	rs10891681	6e-05	0.19	Testis
ENSG00000076053.10	RBM7	chr11_114473991_G_T_b38	rs10891683	6e-05	0.19	Testis
ENSG00000076053.10	RBM7	chr11_114474298_A_T_b38	rs11215004	6e-05	0.19	Testis
ENSG00000076053.10	RBM7	chr11_114475160_C_CCAACATTTT_b38	rs71063572	6e-05	0.19	Testis
ENSG00000076053.10	RBM7	chr11_114475991_A_G_b38	rs11215006	6e-05	0.19	Testis
ENSG00000076053.10	RBM7	chr11_114476782_G_A_b38	rs10891684	6e-05	0.19	Testis
ENSG00000076053.10	RBM7	chr11_114476834_T_G_b38	rs10891685	6e-05	0.19	Testis
ENSG00000076053.10	RBM7	chr11_114479065_G_A_b38	rs12797627	6e-05	0.19	Testis
ENSG00000076053.10	RBM7	chr11_114485371_G_T_b38	rs28507785	6e-05	0.19	Testis
ENSG00000076053.10	RBM7	chr11_114489914_C_A_b38	rs11501086	6e-05	0.19	Testis
ENSG00000076053.10	RBM7	chr11_114491346_G_A_b38	rs7927168	6e-05	0.19	Testis
ENSG00000076053.10	RBM7	chr11_114535917_C_G_b38	rs484356	6.1e-05	0.09	Muscle - Skeletal
ENSG00000076053.10	RBM7	chr11_114452656_A_G_b38	rs681094	6.4e-05	0.12	Skin - Sun Exposed (Lower leg)
ENSG00000076053.10	RBM7	chr11_113974439_A_G_b38	rs1020715	6.4e-05	-0.26	Esophagus - Muscularis
ENSG00000076053.10	RBM7	chr11_114575382_G_A_b38	rs11215064	6.6e-05	0.16	Testis
ENSG00000076053.10	RBM7	chr11_114494272_T_C_b38	rs588511	6.7e-05	0.16	Testis
ENSG00000076053.10	RBM7	chr11_114494301_G_T_b38	rs588151	6.7e-05	0.16	Testis
ENSG00000076053.10	RBM7	chr11_114469236_C_T_b38	rs12789644	6.8e-05	0.19	Testis
ENSG00000076053.10	RBM7	chr11_114559212_A_G_b38	rs648541	6.9e-05	0.16	Testis
ENSG00000076053.10	RBM7	chr11_114559325_C_G_b38	rs580705	6.9e-05	0.16	Testis
ENSG00000076053.10	RBM7	chr11_114559688_A_G_b38	rs661054	6.9e-05	0.16	Testis
ENSG00000076053.10	RBM7	chr11_114559887_C_T_b38	rs661946	6.9e-05	0.16	Testis
ENSG00000076053.10	RBM7	chr11_114320546_C_T_b38	rs10891648	6.9e-05	0.12	Cells - Cultured fibroblasts
ENSG00000076053.10	RBM7	chr11_114453462_C_T_b38	rs11214996	6.9e-05	0.19	Testis
ENSG00000076053.10	RBM7	chr11_114453590_G_A_b38	rs11214997	6.9e-05	0.19	Testis
ENSG00000076053.10	RBM7	chr11_114453722_G_A_b38	rs12226764	6.9e-05	0.19	Testis
ENSG00000076053.10	RBM7	chr11_114453978_C_CTGGATTACA_b38	rs113633284	6.9e-05	0.19	Testis
ENSG00000076053.10	RBM7	chr11_114455216_G_T_b38	rs10891663	6.9e-05	0.19	Testis
ENSG00000076053.10	RBM7	chr11_114456431_T_C_b38	rs34663079	6.9e-05	0.19	Testis
ENSG00000076053.10	RBM7	chr11_114457710_A_T_b38	rs3863301	6.9e-05	0.19	Testis
ENSG00000076053.10	RBM7	chr11_114458472_G_A_b38	rs17117032	6.9e-05	0.19	Testis
ENSG00000076053.10	RBM7	chr11_114459146_AAAT_A_b38	rs60182961	6.9e-05	0.19	Testis
ENSG00000076053.10	RBM7	chr11_114459503_T_C_b38	rs12277244	6.9e-05	0.19	Testis
ENSG00000076053.10	RBM7	chr11_114460498_A_G_b38	rs10891668	6.9e-05	0.19	Testis
ENSG00000076053.10	RBM7	chr11_114447236_C_A_b38	rs2366159	6.9e-05	0.16	Esophagus - Muscularis
ENSG00000076053.10	RBM7	chr11_114553856_A_G_b38	rs10431075	7e-05	0.16	Testis
ENSG00000076053.10	RBM7	chr11_114558061_G_A_b38	rs2045241	7e-05	0.16	Testis
ENSG00000076053.10	RBM7	chr11_114324022_G_A_b38	rs2852441	7e-05	0.19	Cells - Cultured fibroblasts
ENSG00000076053.10	RBM7	chr11_114319655_C_T_b38	rs11214942	7.1e-05	-0.14	Cells - Cultured fibroblasts
ENSG00000076053.10	RBM7	chr11_114416894_A_G_b38	rs532414	7.2e-05	0.088	Skin - Sun Exposed (Lower leg)
ENSG00000076053.10	RBM7	chr11_114510726_G_A_b38	rs1671819	7.2e-05	0.087	Muscle - Skeletal
ENSG00000076053.10	RBM7	chr11_114575382_G_A_b38	rs11215064	7.4e-05	0.089	Muscle - Skeletal
ENSG00000076053.10	RBM7	chr11_114517234_G_A_b38	rs7117324	7.8e-05	0.16	Testis
ENSG00000076053.10	RBM7	chr11_114469303_C_T_b38	rs12789828	7.8e-05	0.19	Testis
ENSG00000076053.10	RBM7	chr11_114486483_T_C_b38	rs7950419	7.8e-05	0.19	Testis
ENSG00000076053.10	RBM7	chr11_114486926_A_G_b38	rs11215015	7.8e-05	0.19	Testis
ENSG00000076053.10	RBM7	chr11_114489804_C_G_b38	rs11501085	7.8e-05	0.19	Testis
ENSG00000076053.10	RBM7	chr11_114393297_G_A_b38	rs536442	7.9e-05	0.47	Esophagus - Muscularis
ENSG00000076053.10	RBM7	chr11_114399728_A_G_b38	rs603483	7.9e-05	0.47	Esophagus - Muscularis
ENSG00000076053.10	RBM7	chr11_114410350_A_G_b38	rs535722	7.9e-05	0.47	Esophagus - Muscularis
ENSG00000076053.10	RBM7	chr11_114480237_C_CTA_b38	rs10640045	8.1e-05	0.16	Testis
ENSG00000076053.10	RBM7	chr11_113518090_G_A_b38	rs73559491	8.2e-05	0.55	Heart - Left Ventricle
ENSG00000076053.10	RBM7	chr11_113518643_A_G_b38	rs11214636	8.3e-05	0.57	Heart - Left Ventricle
ENSG00000076053.10	RBM7	chr11_113521652_G_A_b38	rs60033929	8.3e-05	0.57	Heart - Left Ventricle
ENSG00000076053.10	RBM7	chr11_113521982_T_C_b38	rs12291458	8.3e-05	0.57	Heart - Left Ventricle
ENSG00000076053.10	RBM7	chr11_113501774_G_C_b38	rs34239591	8.3e-05	0.32	Colon - Sigmoid
ENSG00000076053.10	RBM7	chr11_113511150_C_G_b38	rs35511553	8.3e-05	0.32	Colon - Sigmoid
ENSG00000076053.10	RBM7	chr11_114324028_T_C_b38	rs2852442	8.4e-05	0.18	Cells - Cultured fibroblasts
ENSG00000076053.10	RBM7	chr11_114466555_AAT_A_b38	rs35626821	8.4e-05	0.19	Testis
ENSG00000076053.10	RBM7	chr11_115061537_GT_G_b38	rs35545240	8.5e-05	0.12	Whole Blood
ENSG00000076053.10	RBM7	chr11_113433210_T_C_b38	rs4938018	8.6e-05	-0.42	Esophagus - Muscularis
ENSG00000076053.10	RBM7	chr11_114437387_T_C_b38	rs564513	9.5e-05	0.18	Testis
ENSG00000076053.10	RBM7	chr11_114522930_C_T_b38	rs10891692	9.8e-05	0.16	Testis
ENSG00000076053.10	RBM7	chr11_114418473_A_T_b38	rs497989	9.9e-05	0.086	Skin - Sun Exposed (Lower leg)
ENSG00000076053.10	RBM7	chr11_114580633_A_G_b38	rs641956	0.0001	0.19	Testis
ENSG00000076053.10	RBM7	chr11_114337918_T_C_b38	rs2847483	0.0001	0.17	Cells - Cultured fibroblasts
ENSG00000076053.10	RBM7	chr11_114338066_G_A_b38	rs2852434	0.0001	0.17	Cells - Cultured fibroblasts
ENSG00000076053.10	RBM7	chr11_114431456_C_CT_b38	rs35123871	0.0001	0.16	Artery - Tibial
ENSG00000076053.10	RBM7	chr11_114326615_C_T_b38	rs1970723	0.00011	0.11	Cells - Cultured fibroblasts
ENSG00000076053.10	RBM7	chr11_114535917_C_G_b38	rs484356	0.00011	0.16	Testis
ENSG00000076053.10	RBM7	chr11_114411545_C_T_b38	rs616930	0.00011	0.086	Skin - Sun Exposed (Lower leg)
ENSG00000076053.10	RBM7	chr11_114416003_T_C_b38	rs510219	0.00011	0.21	Esophagus - Mucosa
ENSG00000076053.10	RBM7	chr11_114343169_C_T_b38	rs2847488	0.00012	0.18	Cells - Cultured fibroblasts
ENSG00000076053.10	RBM7	chr11_114343980_A_G_b38	rs2852438	0.00012	0.18	Cells - Cultured fibroblasts
ENSG00000076053.10	RBM7	chr11_114431456_C_CT_b38	rs35123871	0.00012	0.15	Esophagus - Muscularis
ENSG00000076053.10	RBM7	chr11_114447236_C_A_b38	rs2366159	0.00012	0.15	Artery - Tibial
ENSG00000076053.10	RBM7	chr11_114320215_T_G_b38	rs2604274	0.00013	-0.11	Cells - Cultured fibroblasts
ENSG00000076053.10	RBM7	chr11_114423157_C_T_b38	rs117047352	0.00013	0.29	Muscle - Skeletal
ENSG00000076053.10	RBM7	chr11_114391925_A_T_b38	rs188970848	0.00014	0.16	Skin - Sun Exposed (Lower leg)
ENSG00000076053.10	RBM7	chr11_115061487_C_T_b38	rs11823958	0.00014	0.12	Whole Blood
ENSG00000076053.10	RBM7	chr11_114424007_G_C_b38	rs11530543	0.00014	0.18	Esophagus - Muscularis
ENSG00000076053.10	RBM7	chr11_114338509_CAGTATT_C_b38	rs138220964	0.00014	0.17	Cells - Cultured fibroblasts
ENSG00000076053.10	RBM7	chr11_114338903_C_T_b38	rs2847479	0.00014	0.17	Cells - Cultured fibroblasts
ENSG00000076053.10	RBM7	chr11_114509583_G_A_b38	rs685278	0.00015	0.083	Muscle - Skeletal
ENSG00000076053.10	RBM7	chr11_114321953_T_C_b38	rs1941393	0.00017	-0.11	Cells - Cultured fibroblasts
ENSG00000076053.10	RBM7	chr11_114320574_C_G_b38	rs949373	0.00018	-0.11	Cells - Cultured fibroblasts
ENSG00000076053.10	RBM7	chr11_114324977_T_C_b38	rs10789997	0.00019	0.11	Cells - Cultured fibroblasts
ENSG00000076053.10	RBM7	chr11_114331646_GCA_G_b38	rs1491550621	0.00019	0.11	Cells - Cultured fibroblasts
ENSG00000076053.10	RBM7	chr11_114318645_C_T_b38	rs1941397	0.0002	-0.11	Cells - Cultured fibroblasts
ENSG00000076053.10	RBM7	chr11_114319699_T_C_b38	rs1941396	0.0002	-0.11	Cells - Cultured fibroblasts
ENSG00000076053.10	RBM7	chr11_114328044_A_G_b38	rs10891651	0.0002	0.11	Cells - Cultured fibroblasts
ENSG00000076053.10	RBM7	chr11_114293557_A_G_b38	rs67174547	0.00022	-0.11	Cells - Cultured fibroblasts
ENSG00000076053.10	RBM7	chr11_114325268_A_G_b38	rs10891649	0.00023	0.11	Cells - Cultured fibroblasts
ENSG00000076053.10	RBM7	chr11_114478157_T_C_b38	rs78651097	0.00024	-0.18	Cells - Cultured fibroblasts
ENSG00000076053.10	RBM7	chr11_114340777_T_TCTTTCCTTTC_b38	rs148951936	0.00024	0.17	Cells - Cultured fibroblasts
ENSG00000076053.10	RBM7	chr11_114341830_T_C_b38	rs2847487	0.00024	0.17	Cells - Cultured fibroblasts
ENSG00000076053.10	RBM7	chr11_114342358_A_G_b38	rs2604288	0.00024	0.17	Cells - Cultured fibroblasts
ENSG00000076053.10	RBM7	chr11_114336421_C_T_b38	rs4938091	0.00024	0.11	Cells - Cultured fibroblasts
ENSG00000076053.10	RBM7	chr11_114336923_C_T_b38	rs4938093	0.00024	0.11	Cells - Cultured fibroblasts
ENSG00000076053.10	RBM7	chr11_114336931_A_AG_b38	rs35688671	0.00024	0.11	Cells - Cultured fibroblasts
ENSG00000076053.10	RBM7	chr11_114336961_CT_C_b38	rs35750358	0.00024	0.11	Cells - Cultured fibroblasts
ENSG00000137634.9	NXPE4	chr11_114452905_A_G_b38	rs545355	7.8e-07	0.46	Artery - Coronary
ENSG00000137634.9	NXPE4	chr11_114597047_C_G_b38	rs11215080	9e-07	-0.11	Colon - Transverse
ENSG00000137634.9	NXPE4	chr11_114597175_T_G_b38	rs10790026	1.1e-06	-0.11	Colon - Transverse
ENSG00000137634.9	NXPE4	chr11_114779036_C_T_b38	rs61906884	3.9e-06	0.29	Colon - Transverse
ENSG00000137634.9	NXPE4	chr11_114598243_G_A_b38	rs12362416	6.1e-06	-0.098	Colon - Transverse
ENSG00000137634.9	NXPE4	chr11_114790744_A_G_b38	rs12287008	6.5e-06	-0.15	Colon - Transverse
ENSG00000137634.9	NXPE4	chr11_114616341_G_GATA_b38	rs150589010	8.1e-06	-0.097	Colon - Transverse
ENSG00000137634.9	NXPE4	chr11_114604758_T_G_b38	rs1671800	8.4e-06	-0.097	Colon - Transverse
ENSG00000137634.9	NXPE4	chr11_114608264_T_C_b38	rs1792409	8.4e-06	-0.097	Colon - Transverse
ENSG00000137634.9	NXPE4	chr11_114608377_A_G_b38	rs1712794	8.4e-06	-0.097	Colon - Transverse
ENSG00000137634.9	NXPE4	chr11_114620267_C_T_b38	rs1712832	8.4e-06	-0.097	Colon - Transverse
ENSG00000137634.9	NXPE4	chr11_114625198_T_C_b38	rs1671812	8.4e-06	-0.097	Colon - Transverse
ENSG00000137634.9	NXPE4	chr11_114790912_C_T_b38	rs11215205	9e-06	-0.18	Colon - Transverse
ENSG00000137634.9	NXPE4	chr11_114675256_A_C_b38	rs1712816	1e-05	0.097	Colon - Transverse
ENSG00000137634.9	NXPE4	chr11_114607497_T_C_b38	rs1671803	1.1e-05	-0.096	Colon - Transverse
ENSG00000137634.9	NXPE4	chr11_114588595_C_T_b38	rs11215077	1.1e-05	-0.096	Colon - Transverse
ENSG00000137634.9	NXPE4	chr11_114608619_T_C_b38	rs2445120	1.2e-05	-0.096	Colon - Transverse
ENSG00000137634.9	NXPE4	chr11_114643510_C_T_b38	rs12146445	1.2e-05	-0.1	Colon - Transverse
ENSG00000137634.9	NXPE4	chr11_114611808_A_T_b38	rs10891716	1.3e-05	-0.095	Colon - Transverse
ENSG00000137634.9	NXPE4	chr11_114614271_A_G_b38	rs1792400	1.3e-05	-0.095	Colon - Transverse
ENSG00000137634.9	NXPE4	chr11_114617685_A_T_b38	rs1792404	1.3e-05	-0.095	Colon - Transverse
ENSG00000137634.9	NXPE4	chr11_114622809_A_G_b38	rs1671810	1.4e-05	-0.095	Colon - Transverse
ENSG00000137634.9	NXPE4	chr11_114626097_A_G_b38	rs1623786	1.4e-05	-0.095	Colon - Transverse
ENSG00000137634.9	NXPE4	chr11_114639517_T_C_b38	rs2124316	1.5e-05	-0.092	Colon - Transverse
ENSG00000137634.9	NXPE4	chr11_114694392_A_G_b38	rs1792419	1.7e-05	0.25	Esophagus - Muscularis
ENSG00000137634.9	NXPE4	chr11_114625032_G_T_b38	rs1792398	1.7e-05	-0.094	Colon - Transverse
ENSG00000137634.9	NXPE4	chr11_114655271_G_A_b38	rs2459753	1.7e-05	0.095	Colon - Transverse
ENSG00000137634.9	NXPE4	chr11_114655762_A_C_b38	rs1712802	1.7e-05	0.095	Colon - Transverse
ENSG00000137634.9	NXPE4	chr11_114661977_T_C_b38	rs1607258	1.7e-05	0.095	Colon - Transverse
ENSG00000137634.9	NXPE4	chr11_114662066_G_A_b38	rs1607259	1.7e-05	0.095	Colon - Transverse
ENSG00000137634.9	NXPE4	chr11_114628233_T_C_b38	rs10891720	1.7e-05	-0.093	Colon - Transverse
ENSG00000137634.9	NXPE4	chr11_114654749_A_G_b38	rs1712801	1.8e-05	0.096	Colon - Transverse
ENSG00000137634.9	NXPE4	chr11_114660146_T_A_b38	rs1712806	1.8e-05	0.095	Colon - Transverse
ENSG00000137634.9	NXPE4	chr11_114601246_T_C_b38	rs2511291	1.9e-05	-0.093	Colon - Transverse
ENSG00000137634.9	NXPE4	chr11_114675427_C_G_b38	rs1792414	2e-05	0.094	Colon - Transverse
ENSG00000137634.9	NXPE4	chr11_114618852_A_G_b38	rs1792395	2.3e-05	-0.092	Colon - Transverse
ENSG00000137634.9	NXPE4	chr11_114655957_G_A_b38	rs145020347	2.4e-05	0.37	Nerve - Tibial
ENSG00000137634.9	NXPE4	chr11_114511894_TCATCAGAAG_T_b38	rs149583448	2.4e-05	0.4	Nerve - Tibial
ENSG00000137634.9	NXPE4	chr11_114787717_C_G_b38	rs9971619	2.5e-05	-0.15	Colon - Transverse
ENSG00000137634.9	NXPE4	chr11_114509583_G_A_b38	rs685278	2.6e-05	0.39	Artery - Coronary
ENSG00000137634.9	NXPE4	chr11_114670968_C_T_b38	rs73011275	2.6e-05	0.37	Nerve - Tibial
ENSG00000137634.9	NXPE4	chr11_114641016_C_T_b38	rs147903527	2.8e-05	0.35	Colon - Transverse
ENSG00000137634.9	NXPE4	chr11_114641310_A_G_b38	rs147060560	2.8e-05	0.35	Colon - Transverse
ENSG00000137634.9	NXPE4	chr11_114371508_C_A_b38	rs142003134	2.8e-05	0.67	Thyroid
ENSG00000137634.9	NXPE4	chr11_114631967_C_G_b38	rs2445121	2.9e-05	-0.09	Colon - Transverse
ENSG00000137634.9	NXPE4	chr11_114634696_C_T_b38	rs10891725	2.9e-05	-0.09	Colon - Transverse
ENSG00000137634.9	NXPE4	chr11_114636355_T_G_b38	rs1792392	2.9e-05	-0.09	Colon - Transverse
ENSG00000137634.9	NXPE4	chr11_114637592_T_C_b38	rs7480370	2.9e-05	-0.09	Colon - Transverse
ENSG00000137634.9	NXPE4	chr11_114639020_T_C_b38	rs1792412	2.9e-05	-0.09	Colon - Transverse
ENSG00000137634.9	NXPE4	chr11_114641637_A_T_b38	rs1671815	2.9e-05	-0.091	Colon - Transverse
ENSG00000137634.9	NXPE4	chr11_114586152_C_T_b38	rs626951	3.1e-05	-0.66	Artery - Coronary
ENSG00000137634.9	NXPE4	chr11_114423421_G_A_b38	rs113908401	4.1e-05	0.4	Nerve - Tibial
ENSG00000137634.9	NXPE4	chr11_114480237_C_CTA_b38	rs10640045	4.3e-05	0.22	Nerve - Tibial
ENSG00000137634.9	NXPE4	chr11_114787735_C_A_b38	rs9971620	4.5e-05	-0.14	Colon - Transverse
ENSG00000137634.9	NXPE4	chr11_114628899_T_C_b38	rs10790027	4.7e-05	-0.088	Colon - Transverse
ENSG00000137634.9	NXPE4	chr11_114518286_C_T_b38	rs73011920	4.9e-05	0.39	Nerve - Tibial
ENSG00000137634.9	NXPE4	chr11_114494272_T_C_b38	rs588511	5.8e-05	0.21	Nerve - Tibial
ENSG00000137634.9	NXPE4	chr11_114723382_T_C_b38	rs1792439	6.5e-05	0.43	Esophagus - Muscularis
ENSG00000137634.9	NXPE4	chr11_115140008_A_G_b38	rs59989758	6.9e-05	-0.72	Esophagus - Muscularis
ENSG00000137634.9	NXPE4	chr11_114643250_T_C_b38	rs10750057	7.2e-05	-0.086	Colon - Transverse
ENSG00000137634.9	NXPE4	chr11_114634619_A_C_b38	rs10790029	7.5e-05	-0.085	Colon - Transverse
ENSG00000137634.9	NXPE4	chr11_114631504_A_C_b38	rs7943457	7.9e-05	-0.085	Colon - Transverse
ENSG00000137634.9	NXPE4	chr11_115130171_A_G_b38	rs57731641	8.6e-05	-0.71	Esophagus - Muscularis
ENSG00000137634.9	NXPE4	chr11_114494301_G_T_b38	rs588151	9.2e-05	0.21	Nerve - Tibial
ENSG00000137634.9	NXPE4	chr11_114659181_A_G_b38	rs1792429	9.9e-05	0.38	Esophagus - Muscularis
ENSG00000137634.9	NXPE4	chr11_114661491_T_C_b38	rs1712807	9.9e-05	0.38	Esophagus - Muscularis
ENSG00000137634.9	NXPE4	chr11_114671661_G_A_b38	rs1104659	9.9e-05	0.38	Esophagus - Muscularis
ENSG00000137634.9	NXPE4	chr11_114671826_G_A_b38	rs1792413	9.9e-05	0.38	Esophagus - Muscularis
ENSG00000137634.9	NXPE4	chr11_114724378_A_C_b38	rs1792437	0.00015	0.39	Esophagus - Muscularis
ENSG00000095110.7	NXPE1	chr11_114559212_A_G_b38	rs648541	3.8e-24	-0.23	Colon - Transverse
ENSG00000095110.7	NXPE1	chr11_114559325_C_G_b38	rs580705	3.8e-24	-0.23	Colon - Transverse
ENSG00000095110.7	NXPE1	chr11_114559688_A_G_b38	rs661054	3.8e-24	-0.23	Colon - Transverse
ENSG00000095110.7	NXPE1	chr11_114559887_C_T_b38	rs661946	3.8e-24	-0.23	Colon - Transverse
ENSG00000095110.7	NXPE1	chr11_114558156_TTTATAA_T_b38	rs5794919	6.7e-24	-0.23	Colon - Transverse
ENSG00000095110.7	NXPE1	chr11_114549255_T_C_b38	rs515678	1.8e-23	-0.23	Colon - Transverse
ENSG00000095110.7	NXPE1	chr11_114558144_A_G_b38	rs548756	1.8e-23	-0.23	Colon - Transverse
ENSG00000095110.7	NXPE1	chr11_114526438_TTAAATTGCCTTTCTGCAGATCATGCTTTTGTTAAATTGTGAATTTGCATTTTAAACCACAAAGTGGATCA_T_b38	rs372359602	1.8e-23	-0.23	Colon - Transverse
ENSG00000095110.7	NXPE1	chr11_114535786_T_A_b38	rs485388	1.8e-23	-0.23	Colon - Transverse
ENSG00000095110.7	NXPE1	chr11_114542724_G_T_b38	rs534912	1.8e-23	-0.23	Colon - Transverse
ENSG00000095110.7	NXPE1	chr11_114561348_C_T_b38	rs11600618	1.8e-23	-0.23	Colon - Transverse
ENSG00000095110.7	NXPE1	chr11_114560832_T_C_b38	rs560174	2.3e-23	-0.23	Colon - Transverse
ENSG00000095110.7	NXPE1	chr11_114516108_C_T_b38	rs561722	2.6e-23	-0.23	Colon - Transverse
ENSG00000095110.7	NXPE1	chr11_114517234_G_A_b38	rs7117324	7.5e-23	-0.23	Colon - Transverse
ENSG00000095110.7	NXPE1	chr11_114530855_T_C_b38	rs524911	9.5e-23	-0.23	Colon - Transverse
ENSG00000095110.7	NXPE1	chr11_114531850_C_T_b38	rs494754	9.5e-23	-0.23	Colon - Transverse
ENSG00000095110.7	NXPE1	chr11_114558061_G_A_b38	rs2045241	1.2e-22	-0.23	Colon - Transverse
ENSG00000095110.7	NXPE1	chr11_114570401_T_C_b38	rs513152	1.3e-22	-0.23	Colon - Transverse
ENSG00000095110.7	NXPE1	chr11_114570526_C_T_b38	rs511590	1.3e-22	-0.23	Colon - Transverse
ENSG00000095110.7	NXPE1	chr11_114553856_A_G_b38	rs10431075	1.6e-22	-0.23	Colon - Transverse
ENSG00000095110.7	NXPE1	chr11_114576355_CTTAA_C_b38	rs61275686	2.7e-22	-0.23	Colon - Transverse
ENSG00000095110.7	NXPE1	chr11_114522930_C_T_b38	rs10891692	2.9e-22	-0.23	Colon - Transverse
ENSG00000095110.7	NXPE1	chr11_114571221_G_A_b38	rs10891705	2.9e-22	-0.23	Colon - Transverse
ENSG00000095110.7	NXPE1	chr11_114575382_G_A_b38	rs11215064	5.5e-22	-0.22	Colon - Transverse
ENSG00000095110.7	NXPE1	chr11_114532952_G_A_b38	rs11215037	1.3e-21	-0.22	Colon - Transverse
ENSG00000095110.7	NXPE1	chr11_114535917_C_G_b38	rs484356	1.1e-20	-0.22	Colon - Transverse
ENSG00000095110.7	NXPE1	chr11_114561234_A_G_b38	rs678170	2.5e-20	-0.22	Colon - Transverse
ENSG00000095110.7	NXPE1	chr11_114531850_C_T_b38	rs494754	2.5e-19	0.21	Testis
ENSG00000095110.7	NXPE1	chr11_114526438_TTAAATTGCCTTTCTGCAGATCATGCTTTTGTTAAATTGTGAATTTGCATTTTAAACCACAAAGTGGATCA_T_b38	rs372359602	3e-19	0.21	Testis
ENSG00000095110.7	NXPE1	chr11_114535786_T_A_b38	rs485388	3e-19	0.21	Testis
ENSG00000095110.7	NXPE1	chr11_114542724_G_T_b38	rs534912	3e-19	0.21	Testis
ENSG00000095110.7	NXPE1	chr11_114530855_T_C_b38	rs524911	3.6e-19	0.21	Testis
ENSG00000095110.7	NXPE1	chr11_114532952_G_A_b38	rs11215037	3.9e-19	0.21	Testis
ENSG00000095110.7	NXPE1	chr11_114522930_C_T_b38	rs10891692	4.7e-19	0.21	Testis
ENSG00000095110.7	NXPE1	chr11_114553856_A_G_b38	rs10431075	9.6e-19	0.21	Testis
ENSG00000095110.7	NXPE1	chr11_114558061_G_A_b38	rs2045241	9.6e-19	0.21	Testis
ENSG00000095110.7	NXPE1	chr11_114549255_T_C_b38	rs515678	1.1e-18	0.21	Testis
ENSG00000095110.7	NXPE1	chr11_114558144_A_G_b38	rs548756	1.1e-18	0.21	Testis
ENSG00000095110.7	NXPE1	chr11_114571221_G_A_b38	rs10891705	2.3e-18	0.21	Testis
ENSG00000095110.7	NXPE1	chr11_114575382_G_A_b38	rs11215064	3e-18	0.21	Testis
ENSG00000095110.7	NXPE1	chr11_114516108_C_T_b38	rs561722	3.3e-18	0.21	Testis
ENSG00000095110.7	NXPE1	chr11_114558156_TTTATAA_T_b38	rs5794919	4.4e-18	0.2	Testis
ENSG00000095110.7	NXPE1	chr11_114517234_G_A_b38	rs7117324	5e-18	0.21	Testis
ENSG00000095110.7	NXPE1	chr11_114570401_T_C_b38	rs513152	6.4e-18	0.21	Testis
ENSG00000095110.7	NXPE1	chr11_114570526_C_T_b38	rs511590	6.4e-18	0.21	Testis
ENSG00000095110.7	NXPE1	chr11_114559212_A_G_b38	rs648541	6.5e-18	0.2	Testis
ENSG00000095110.7	NXPE1	chr11_114559325_C_G_b38	rs580705	6.5e-18	0.2	Testis
ENSG00000095110.7	NXPE1	chr11_114559688_A_G_b38	rs661054	6.5e-18	0.2	Testis
ENSG00000095110.7	NXPE1	chr11_114559887_C_T_b38	rs661946	6.5e-18	0.2	Testis
ENSG00000095110.7	NXPE1	chr11_114560832_T_C_b38	rs560174	1.5e-17	0.2	Testis
ENSG00000095110.7	NXPE1	chr11_114561348_C_T_b38	rs11600618	1.5e-17	0.2	Testis
ENSG00000095110.7	NXPE1	chr11_114576355_CTTAA_C_b38	rs61275686	4.2e-17	0.2	Testis
ENSG00000095110.7	NXPE1	chr11_114453250_A_G_b38	rs548236	2.3e-16	-0.19	Colon - Transverse
ENSG00000095110.7	NXPE1	chr11_114561234_A_G_b38	rs678170	6.4e-16	0.19	Testis
ENSG00000095110.7	NXPE1	chr11_114535917_C_G_b38	rs484356	6.9e-16	0.19	Testis
ENSG00000095110.7	NXPE1	chr11_114526777_T_C_b38	rs7122337	1.5e-15	-0.2	Colon - Transverse
ENSG00000095110.7	NXPE1	chr11_114551916_G_A_b38	rs1350070	1.5e-15	-0.2	Colon - Transverse
ENSG00000095110.7	NXPE1	chr11_114552082_G_C_b38	rs1350069	1.5e-15	-0.2	Colon - Transverse
ENSG00000095110.7	NXPE1	chr11_114552119_G_A_b38	rs61904879	1.5e-15	-0.2	Colon - Transverse
ENSG00000095110.7	NXPE1	chr11_114552245_G_A_b38	rs73016119	1.5e-15	-0.2	Colon - Transverse
ENSG00000095110.7	NXPE1	chr11_114552306_G_C_b38	rs61904880	1.5e-15	-0.2	Colon - Transverse
ENSG00000095110.7	NXPE1	chr11_114568940_C_G_b38	rs10790025	1.7e-15	-0.2	Colon - Transverse
ENSG00000095110.7	NXPE1	chr11_114570082_G_A_b38	rs12794122	3.7e-15	-0.2	Colon - Transverse
ENSG00000095110.7	NXPE1	chr11_114473451_C_T_b38	rs10891682	4.8e-13	-0.18	Colon - Transverse
ENSG00000095110.7	NXPE1	chr11_114504995_C_G_b38	rs528461	5.6e-13	0.18	Testis
ENSG00000095110.7	NXPE1	chr11_114453250_A_G_b38	rs548236	9.7e-13	0.17	Testis
ENSG00000095110.7	NXPE1	chr11_114481726_C_G_b38	rs536888	2.4e-12	-0.17	Colon - Transverse
ENSG00000095110.7	NXPE1	chr11_114482041_A_AAT_b38	rs5794915	3.6e-12	-0.17	Colon - Transverse
ENSG00000095110.7	NXPE1	chr11_114482043_A_T_b38	rs5012363	3.6e-12	-0.17	Colon - Transverse
ENSG00000095110.7	NXPE1	chr11_114482041_A_AAT_b38	rs5794915	2.3e-11	0.17	Testis
ENSG00000095110.7	NXPE1	chr11_114482043_A_T_b38	rs5012363	2.3e-11	0.17	Testis
ENSG00000095110.7	NXPE1	chr11_114481726_C_G_b38	rs536888	2.6e-11	0.17	Testis
ENSG00000095110.7	NXPE1	chr11_114526777_T_C_b38	rs7122337	3.3e-11	0.18	Testis
ENSG00000095110.7	NXPE1	chr11_114551916_G_A_b38	rs1350070	3.3e-11	0.18	Testis
ENSG00000095110.7	NXPE1	chr11_114552082_G_C_b38	rs1350069	3.3e-11	0.18	Testis
ENSG00000095110.7	NXPE1	chr11_114552119_G_A_b38	rs61904879	3.3e-11	0.18	Testis
ENSG00000095110.7	NXPE1	chr11_114552245_G_A_b38	rs73016119	3.3e-11	0.18	Testis
ENSG00000095110.7	NXPE1	chr11_114552306_G_C_b38	rs61904880	3.3e-11	0.18	Testis
ENSG00000095110.7	NXPE1	chr11_114514263_G_A_b38	rs596217	4.3e-11	-0.16	Colon - Transverse
ENSG00000095110.7	NXPE1	chr11_114510726_G_A_b38	rs1671819	6.1e-11	-0.16	Colon - Transverse
ENSG00000095110.7	NXPE1	chr11_114568940_C_G_b38	rs10790025	7.5e-11	0.18	Testis
ENSG00000095110.7	NXPE1	chr11_114570082_G_A_b38	rs12794122	7.5e-11	0.18	Testis
ENSG00000095110.7	NXPE1	chr11_114566222_A_G_b38	rs670668	8.5e-11	-0.16	Colon - Transverse
ENSG00000095110.7	NXPE1	chr11_114516428_T_C_b38	rs673766	8.8e-11	-0.16	Colon - Transverse
ENSG00000095110.7	NXPE1	chr11_114524271_C_CA_b38	rs34437626	8.8e-11	-0.16	Colon - Transverse
ENSG00000095110.7	NXPE1	chr11_114535453_C_G_b38	rs680595	8.8e-11	-0.16	Colon - Transverse
ENSG00000095110.7	NXPE1	chr11_114535545_A_G_b38	rs507976	8.8e-11	-0.16	Colon - Transverse
ENSG00000095110.7	NXPE1	chr11_114537576_A_G_b38	rs10790020	8.8e-11	-0.16	Colon - Transverse
ENSG00000095110.7	NXPE1	chr11_114539940_T_G_b38	rs578014	8.8e-11	-0.16	Colon - Transverse
ENSG00000095110.7	NXPE1	chr11_114544272_T_C_b38	rs683078	8.8e-11	-0.16	Colon - Transverse
ENSG00000095110.7	NXPE1	chr11_114546706_G_A_b38	rs545452	8.8e-11	-0.16	Colon - Transverse
ENSG00000095110.7	NXPE1	chr11_114547828_A_G_b38	rs648603	8.8e-11	-0.16	Colon - Transverse
ENSG00000095110.7	NXPE1	chr11_114552007_G_C_b38	rs600944	8.8e-11	-0.16	Colon - Transverse
ENSG00000095110.7	NXPE1	chr11_114552303_A_G_b38	rs602287	8.8e-11	-0.16	Colon - Transverse
ENSG00000095110.7	NXPE1	chr11_114552598_A_G_b38	rs531824	8.8e-11	-0.16	Colon - Transverse
ENSG00000095110.7	NXPE1	chr11_114552907_T_G_b38	rs507995	8.8e-11	-0.16	Colon - Transverse
ENSG00000095110.7	NXPE1	chr11_114554352_T_C_b38	rs632108	8.8e-11	-0.16	Colon - Transverse
ENSG00000095110.7	NXPE1	chr11_114561784_G_A_b38	rs583252	1e-10	-0.16	Colon - Transverse
ENSG00000095110.7	NXPE1	chr11_114571381_A_G_b38	rs550897	1e-10	-0.16	Colon - Transverse
ENSG00000095110.7	NXPE1	chr11_114571543_G_A_b38	rs481080	1e-10	-0.16	Colon - Transverse
ENSG00000095110.7	NXPE1	chr11_114572321_T_C_b38	rs580126	1e-10	-0.16	Colon - Transverse
ENSG00000095110.7	NXPE1	chr11_114572580_T_G_b38	rs679870	1e-10	-0.16	Colon - Transverse
ENSG00000095110.7	NXPE1	chr11_114572851_C_A_b38	rs474427	1e-10	-0.16	Colon - Transverse
ENSG00000095110.7	NXPE1	chr11_114513808_C_T_b38	rs555242	1.1e-10	-0.16	Colon - Transverse
ENSG00000095110.7	NXPE1	chr11_114531541_A_G_b38	rs507075	1.6e-10	-0.16	Colon - Transverse
ENSG00000095110.7	NXPE1	chr11_114509583_G_A_b38	rs685278	1.9e-10	-0.16	Colon - Transverse
ENSG00000095110.7	NXPE1	chr11_114483411_G_A_b38	rs35293213	3.4e-10	0.19	Testis
ENSG00000095110.7	NXPE1	chr11_114504995_C_G_b38	rs528461	4e-10	-0.16	Colon - Transverse
ENSG00000095110.7	NXPE1	chr11_114556346_A_T_b38	rs576383	4.5e-10	-0.16	Colon - Transverse
ENSG00000095110.7	NXPE1	chr11_114573471_AT_A_b38	rs34921691	5.1e-10	-0.16	Colon - Transverse
ENSG00000095110.7	NXPE1	chr11_114415947_T_C_b38	rs2365626	8.7e-10	-0.16	Colon - Transverse
ENSG00000095110.7	NXPE1	chr11_114480237_C_CTA_b38	rs10640045	9.9e-10	-0.15	Colon - Transverse
ENSG00000095110.7	NXPE1	chr11_114494272_T_C_b38	rs588511	1.5e-09	-0.15	Colon - Transverse
ENSG00000095110.7	NXPE1	chr11_114494301_G_T_b38	rs588151	1.5e-09	-0.15	Colon - Transverse
ENSG00000095110.7	NXPE1	chr11_114535818_G_C_b38	rs4293154	1.6e-09	-0.21	Testis
ENSG00000095110.7	NXPE1	chr11_114483411_G_A_b38	rs35293213	1.9e-09	-0.17	Colon - Transverse
ENSG00000095110.7	NXPE1	chr11_114453304_A_G_b38	rs477238	2.2e-09	-0.15	Colon - Transverse
ENSG00000095110.7	NXPE1	chr11_114456232_C_G_b38	rs619689	3.4e-09	-0.15	Colon - Transverse
ENSG00000095110.7	NXPE1	chr11_114520911_C_T_b38	rs7103402	4.7e-09	-0.21	Testis
ENSG00000095110.7	NXPE1	chr11_114526366_A_G_b38	rs2366362	4.7e-09	-0.21	Testis
ENSG00000095110.7	NXPE1	chr11_114530525_A_G_b38	rs7941796	4.7e-09	-0.21	Testis
ENSG00000095110.7	NXPE1	chr11_114535084_T_C_b38	rs12286277	4.7e-09	-0.21	Testis
ENSG00000095110.7	NXPE1	chr11_114537832_G_A_b38	rs9666162	4.7e-09	-0.21	Testis
ENSG00000095110.7	NXPE1	chr11_114546245_A_G_b38	rs6589439	4.7e-09	-0.21	Testis
ENSG00000095110.7	NXPE1	chr11_114519937_T_G_b38	rs11215032	5.7e-09	-0.2	Testis
ENSG00000095110.7	NXPE1	chr11_114453462_C_T_b38	rs11214996	6e-09	-0.15	Colon - Transverse
ENSG00000095110.7	NXPE1	chr11_114453590_G_A_b38	rs11214997	6e-09	-0.15	Colon - Transverse
ENSG00000095110.7	NXPE1	chr11_114453722_G_A_b38	rs12226764	6e-09	-0.15	Colon - Transverse
ENSG00000095110.7	NXPE1	chr11_114453978_C_CTGGATTACA_b38	rs113633284	6e-09	-0.15	Colon - Transverse
ENSG00000095110.7	NXPE1	chr11_114455216_G_T_b38	rs10891663	6e-09	-0.15	Colon - Transverse
ENSG00000095110.7	NXPE1	chr11_114456431_T_C_b38	rs34663079	6e-09	-0.15	Colon - Transverse
ENSG00000095110.7	NXPE1	chr11_114457710_A_T_b38	rs3863301	6e-09	-0.15	Colon - Transverse
ENSG00000095110.7	NXPE1	chr11_114458472_G_A_b38	rs17117032	6e-09	-0.15	Colon - Transverse
ENSG00000095110.7	NXPE1	chr11_114459146_AAAT_A_b38	rs60182961	6e-09	-0.15	Colon - Transverse
ENSG00000095110.7	NXPE1	chr11_114459503_T_C_b38	rs12277244	6e-09	-0.15	Colon - Transverse
ENSG00000095110.7	NXPE1	chr11_114460498_A_G_b38	rs10891668	6e-09	-0.15	Colon - Transverse
ENSG00000095110.7	NXPE1	chr11_114457563_A_G_b38	rs112750	6.3e-09	-0.15	Colon - Transverse
ENSG00000095110.7	NXPE1	chr11_114463201_A_G_b38	rs479707	6.3e-09	-0.15	Colon - Transverse
ENSG00000095110.7	NXPE1	chr11_114537028_G_A_b38	rs4938115	7.7e-09	-0.2	Testis
ENSG00000095110.7	NXPE1	chr11_114518902_A_AT_b38	rs142241025	8e-09	-0.2	Testis
ENSG00000095110.7	NXPE1	chr11_114518986_T_C_b38	rs10790019	8e-09	-0.2	Testis
ENSG00000095110.7	NXPE1	chr11_114519384_C_T_b38	rs9326244	8e-09	-0.2	Testis
ENSG00000095110.7	NXPE1	chr11_114519843_T_C_b38	rs9667836	8e-09	-0.2	Testis
ENSG00000095110.7	NXPE1	chr11_114520252_C_T_b38	rs10891690	8e-09	-0.2	Testis
ENSG00000095110.7	NXPE1	chr11_114520257_C_T_b38	rs10891691	8e-09	-0.2	Testis
ENSG00000095110.7	NXPE1	chr11_114521295_C_T_b38	rs7103827	8e-09	-0.2	Testis
ENSG00000095110.7	NXPE1	chr11_114521576_T_C_b38	rs1378543	8e-09	-0.2	Testis
ENSG00000095110.7	NXPE1	chr11_114522769_G_A_b38	rs1840585	8e-09	-0.2	Testis
ENSG00000095110.7	NXPE1	chr11_114523512_C_T_b38	rs11215034	8e-09	-0.2	Testis
ENSG00000095110.7	NXPE1	chr11_114526811_T_C_b38	rs6589433	8e-09	-0.2	Testis
ENSG00000095110.7	NXPE1	chr11_114529550_CCTG_C_b38	rs61411475	8e-09	-0.2	Testis
ENSG00000095110.7	NXPE1	chr11_114529562_G_A_b38	rs12269781	8e-09	-0.2	Testis
ENSG00000095110.7	NXPE1	chr11_114530561_C_T_b38	rs7941923	8e-09	-0.2	Testis
ENSG00000095110.7	NXPE1	chr11_114530889_A_G_b38	rs7944960	8e-09	-0.2	Testis
ENSG00000095110.7	NXPE1	chr11_114531855_C_T_b38	rs7127901	8e-09	-0.2	Testis
ENSG00000095110.7	NXPE1	chr11_114532017_A_G_b38	rs7128010	8e-09	-0.2	Testis
ENSG00000095110.7	NXPE1	chr11_114532701_C_G_b38	rs12275359	8e-09	-0.2	Testis
ENSG00000095110.7	NXPE1	chr11_114533620_A_G_b38	rs10891693	8e-09	-0.2	Testis
ENSG00000095110.7	NXPE1	chr11_114534350_A_T_b38	rs6589434	8e-09	-0.2	Testis
ENSG00000095110.7	NXPE1	chr11_114534903_A_T_b38	rs11215039	8e-09	-0.2	Testis
ENSG00000095110.7	NXPE1	chr11_114535273_T_C_b38	rs12286396	8e-09	-0.2	Testis
ENSG00000095110.7	NXPE1	chr11_114536290_G_C_b38	rs142720996	8e-09	-0.2	Testis
ENSG00000095110.7	NXPE1	chr11_114537275_A_G_b38	rs11215041	8e-09	-0.2	Testis
ENSG00000095110.7	NXPE1	chr11_114537443_G_A_b38	rs11215042	8e-09	-0.2	Testis
ENSG00000095110.7	NXPE1	chr11_114537727_A_T_b38	rs11215043	8e-09	-0.2	Testis
ENSG00000095110.7	NXPE1	chr11_114537881_C_T_b38	rs9666158	8e-09	-0.2	Testis
ENSG00000095110.7	NXPE1	chr11_114538124_A_G_b38	rs9667301	8e-09	-0.2	Testis
ENSG00000095110.7	NXPE1	chr11_114538449_A_G_b38	rs9736503	8e-09	-0.2	Testis
ENSG00000095110.7	NXPE1	chr11_114539218_G_T_b38	rs9734942	8e-09	-0.2	Testis
ENSG00000095110.7	NXPE1	chr11_114539428_T_TATAATA_b38	rs111869237	8e-09	-0.2	Testis
ENSG00000095110.7	NXPE1	chr11_114539779_A_G_b38	rs11215048	8e-09	-0.2	Testis
ENSG00000095110.7	NXPE1	chr11_114540359_C_A_b38	rs7932181	8e-09	-0.2	Testis
ENSG00000095110.7	NXPE1	chr11_114541511_C_T_b38	rs4938116	8e-09	-0.2	Testis
ENSG00000095110.7	NXPE1	chr11_114543130_C_T_b38	rs10891697	8e-09	-0.2	Testis
ENSG00000095110.7	NXPE1	chr11_114545917_T_C_b38	rs6589437	8e-09	-0.2	Testis
ENSG00000095110.7	NXPE1	chr11_114546046_T_G_b38	rs6589438	8e-09	-0.2	Testis
ENSG00000095110.7	NXPE1	chr11_114546730_A_G_b38	rs1114252	8e-09	-0.2	Testis
ENSG00000095110.7	NXPE1	chr11_114549700_T_A_b38	rs1598468	8e-09	-0.2	Testis
ENSG00000095110.7	NXPE1	chr11_114550554_T_C_b38	rs7937904	8e-09	-0.2	Testis
ENSG00000095110.7	NXPE1	chr11_114551330_G_C_b38	rs10790022	8e-09	-0.2	Testis
ENSG00000095110.7	NXPE1	chr11_114554141_G_A_b38	rs6589441	8e-09	-0.2	Testis
ENSG00000095110.7	NXPE1	chr11_114555521_A_G_b38	rs11215055	8e-09	-0.2	Testis
ENSG00000095110.7	NXPE1	chr11_114456112_A_G_b38	rs527717	8.2e-09	-0.15	Colon - Transverse
ENSG00000095110.7	NXPE1	chr11_114479118_C_T_b38	rs581015	8.3e-09	-0.15	Colon - Transverse
ENSG00000095110.7	NXPE1	chr11_114519227_C_CA_b38	rs11435956	8.5e-09	-0.2	Testis
ENSG00000095110.7	NXPE1	chr11_114538761_G_A_b38	rs9734902	9.1e-09	-0.2	Testis
ENSG00000095110.7	NXPE1	chr11_114461542_AT_A_b38	rs57632797	9.2e-09	-0.15	Colon - Transverse
ENSG00000095110.7	NXPE1	chr11_114461758_T_G_b38	rs10891670	9.2e-09	-0.15	Colon - Transverse
ENSG00000095110.7	NXPE1	chr11_114461767_C_T_b38	rs10891671	9.2e-09	-0.15	Colon - Transverse
ENSG00000095110.7	NXPE1	chr11_114462366_C_T_b38	rs10750051	9.2e-09	-0.15	Colon - Transverse
ENSG00000095110.7	NXPE1	chr11_114462712_A_G_b38	rs10891672	9.2e-09	-0.15	Colon - Transverse
ENSG00000095110.7	NXPE1	chr11_114463137_ATATC_A_b38	rs150571554	9.2e-09	-0.15	Colon - Transverse
ENSG00000095110.7	NXPE1	chr11_114463438_T_G_b38	rs10891673	9.2e-09	-0.15	Colon - Transverse
ENSG00000095110.7	NXPE1	chr11_114463516_T_G_b38	rs10891674	9.2e-09	-0.15	Colon - Transverse
ENSG00000095110.7	NXPE1	chr11_114464367_A_G_b38	rs10790012	9.2e-09	-0.15	Colon - Transverse
ENSG00000095110.7	NXPE1	chr11_114464380_T_C_b38	rs10790013	9.2e-09	-0.15	Colon - Transverse
ENSG00000095110.7	NXPE1	chr11_114465468_C_T_b38	rs4569036	9.2e-09	-0.15	Colon - Transverse
ENSG00000095110.7	NXPE1	chr11_114712983_G_A_b38	rs34042118	9.5e-09	-0.15	Colon - Transverse
ENSG00000095110.7	NXPE1	chr11_114466292_G_C_b38	rs4489779	1e-08	-0.15	Colon - Transverse
ENSG00000095110.7	NXPE1	chr11_114466314_A_T_b38	rs4603338	1e-08	-0.15	Colon - Transverse
ENSG00000095110.7	NXPE1	chr11_114469660_G_T_b38	rs1790231	1.1e-08	-0.14	Colon - Transverse
ENSG00000095110.7	NXPE1	chr11_114475847_C_T_b38	rs576980	1.1e-08	-0.14	Colon - Transverse
ENSG00000095110.7	NXPE1	chr11_114476639_A_G_b38	rs495070	1.1e-08	-0.14	Colon - Transverse
ENSG00000095110.7	NXPE1	chr11_114549281_A_G_b38	rs1455651	1.1e-08	-0.2	Testis
ENSG00000095110.7	NXPE1	chr11_114486155_T_G_b38	rs644322	1.3e-08	-0.14	Colon - Transverse
ENSG00000095110.7	NXPE1	chr11_114487480_C_T_b38	rs628006	1.3e-08	-0.14	Colon - Transverse
ENSG00000095110.7	NXPE1	chr11_114496010_T_C_b38	rs667633	1.3e-08	-0.14	Colon - Transverse
ENSG00000095110.7	NXPE1	chr11_114506585_C_A_b38	rs556486	1.3e-08	-0.14	Colon - Transverse
ENSG00000095110.7	NXPE1	chr11_114462735_A_G_b38	rs11214998	1.3e-08	-0.15	Colon - Transverse
ENSG00000095110.7	NXPE1	chr11_114449038_A_G_b38	rs525173	1.3e-08	-0.15	Colon - Transverse
ENSG00000095110.7	NXPE1	chr11_114703198_C_T_b38	rs12287228	1.4e-08	-0.15	Colon - Transverse
ENSG00000095110.7	NXPE1	chr11_114708527_G_A_b38	rs12288283	1.4e-08	-0.15	Colon - Transverse
ENSG00000095110.7	NXPE1	chr11_114714253_CT_C_b38	rs34232522	1.4e-08	-0.15	Colon - Transverse
ENSG00000095110.7	NXPE1	chr11_114466466_C_T_b38	rs11215000	1.5e-08	-0.15	Colon - Transverse
ENSG00000095110.7	NXPE1	chr11_114466808_CCTTTT_C_b38	rs67586108	1.5e-08	-0.15	Colon - Transverse
ENSG00000095110.7	NXPE1	chr11_114467390_G_C_b38	rs34394976	1.5e-08	-0.15	Colon - Transverse
ENSG00000095110.7	NXPE1	chr11_114467573_G_A_b38	rs17117053	1.5e-08	-0.15	Colon - Transverse
ENSG00000095110.7	NXPE1	chr11_114467793_G_A_b38	rs11215002	1.5e-08	-0.15	Colon - Transverse
ENSG00000095110.7	NXPE1	chr11_114468521_G_A_b38	rs10891675	1.5e-08	-0.15	Colon - Transverse
ENSG00000095110.7	NXPE1	chr11_114469236_C_T_b38	rs12789644	1.5e-08	-0.15	Colon - Transverse
ENSG00000095110.7	NXPE1	chr11_114470209_C_G_b38	rs10891677	1.5e-08	-0.15	Colon - Transverse
ENSG00000095110.7	NXPE1	chr11_114470557_G_C_b38	rs11215003	1.5e-08	-0.15	Colon - Transverse
ENSG00000095110.7	NXPE1	chr11_114473397_C_T_b38	rs10891681	1.5e-08	-0.15	Colon - Transverse
ENSG00000095110.7	NXPE1	chr11_114473991_G_T_b38	rs10891683	1.5e-08	-0.15	Colon - Transverse
ENSG00000095110.7	NXPE1	chr11_114474298_A_T_b38	rs11215004	1.5e-08	-0.15	Colon - Transverse
ENSG00000095110.7	NXPE1	chr11_114475160_C_CCAACATTTT_b38	rs71063572	1.5e-08	-0.15	Colon - Transverse
ENSG00000095110.7	NXPE1	chr11_114475991_A_G_b38	rs11215006	1.5e-08	-0.15	Colon - Transverse
ENSG00000095110.7	NXPE1	chr11_114476782_G_A_b38	rs10891684	1.5e-08	-0.15	Colon - Transverse
ENSG00000095110.7	NXPE1	chr11_114476834_T_G_b38	rs10891685	1.5e-08	-0.15	Colon - Transverse
ENSG00000095110.7	NXPE1	chr11_114479065_G_A_b38	rs12797627	1.5e-08	-0.15	Colon - Transverse
ENSG00000095110.7	NXPE1	chr11_114469303_C_T_b38	rs12789828	1.5e-08	-0.15	Colon - Transverse
ENSG00000095110.7	NXPE1	chr11_114490307_C_A_b38	rs7130127	1.6e-08	-0.14	Colon - Transverse
ENSG00000095110.7	NXPE1	chr11_114493184_G_T_b38	rs603830	1.6e-08	-0.14	Colon - Transverse
ENSG00000095110.7	NXPE1	chr11_114702305_A_G_b38	rs999750	1.7e-08	-0.15	Colon - Transverse
ENSG00000095110.7	NXPE1	chr11_114508883_C_CA_b38	rs111281506	1.7e-08	-0.14	Colon - Transverse
ENSG00000095110.7	NXPE1	chr11_114556269_T_C_b38	rs10891699	1.8e-08	-0.2	Testis
ENSG00000095110.7	NXPE1	chr11_114557218_G_A_b38	rs10502190	1.8e-08	-0.2	Testis
ENSG00000095110.7	NXPE1	chr11_114492931_A_G_b38	rs11215018	2.1e-08	-0.14	Colon - Transverse
ENSG00000095110.7	NXPE1	chr11_114485371_G_T_b38	rs28507785	2.4e-08	-0.15	Colon - Transverse
ENSG00000095110.7	NXPE1	chr11_114489914_C_A_b38	rs11501086	2.4e-08	-0.15	Colon - Transverse
ENSG00000095110.7	NXPE1	chr11_114491346_G_A_b38	rs7927168	2.4e-08	-0.15	Colon - Transverse
ENSG00000095110.7	NXPE1	chr11_114564922_T_C_b38	rs12364094	2.7e-08	-0.2	Testis
ENSG00000095110.7	NXPE1	chr11_114451640_A_G_b38	rs491469	2.9e-08	0.15	Testis
ENSG00000095110.7	NXPE1	chr11_114486483_T_C_b38	rs7950419	3.1e-08	-0.14	Colon - Transverse
ENSG00000095110.7	NXPE1	chr11_114486926_A_G_b38	rs11215015	3.1e-08	-0.14	Colon - Transverse
ENSG00000095110.7	NXPE1	chr11_114489804_C_G_b38	rs11501085	3.1e-08	-0.14	Colon - Transverse
ENSG00000095110.7	NXPE1	chr11_114562145_G_A_b38	rs1455650	3.2e-08	-0.2	Testis
ENSG00000095110.7	NXPE1	chr11_114579807_T_A_b38	rs627866	3.3e-08	-0.14	Colon - Transverse
ENSG00000095110.7	NXPE1	chr11_114486287_G_C_b38	rs6589432	3.5e-08	-0.14	Colon - Transverse
ENSG00000095110.7	NXPE1	chr11_114452905_A_G_b38	rs545355	4e-08	-0.14	Colon - Transverse
ENSG00000095110.7	NXPE1	chr11_114469406_C_G_b38	rs12790016	4.7e-08	-0.14	Colon - Transverse
ENSG00000095110.7	NXPE1	chr11_114471844_C_T_b38	rs10891680	4.7e-08	-0.14	Colon - Transverse
ENSG00000095110.7	NXPE1	chr11_114451640_A_G_b38	rs491469	5e-08	-0.14	Colon - Transverse
ENSG00000095110.7	NXPE1	chr11_114712983_G_A_b38	rs34042118	5.1e-08	0.15	Testis
ENSG00000095110.7	NXPE1	chr11_114541428_A_G_b38	rs74912513	5.7e-08	-0.25	Colon - Transverse
ENSG00000095110.7	NXPE1	chr11_114534099_C_T_b38	rs10891694	6.2e-08	-0.19	Testis
ENSG00000095110.7	NXPE1	chr11_114541428_A_G_b38	rs74912513	6.2e-08	0.25	Testis
ENSG00000095110.7	NXPE1	chr11_114703198_C_T_b38	rs12287228	6.2e-08	0.15	Testis
ENSG00000095110.7	NXPE1	chr11_114708527_G_A_b38	rs12288283	6.2e-08	0.15	Testis
ENSG00000095110.7	NXPE1	chr11_114714253_CT_C_b38	rs34232522	6.2e-08	0.15	Testis
ENSG00000095110.7	NXPE1	chr11_114566211_A_T_b38	rs1598464	6.5e-08	-0.19	Testis
ENSG00000095110.7	NXPE1	chr11_114566460_A_G_b38	rs1598466	6.5e-08	-0.19	Testis
ENSG00000095110.7	NXPE1	chr11_114566537_G_C_b38	rs1598467	6.5e-08	-0.19	Testis
ENSG00000095110.7	NXPE1	chr11_114567164_C_T_b38	rs10891700	6.5e-08	-0.19	Testis
ENSG00000095110.7	NXPE1	chr11_114567232_A_C_b38	rs10891701	6.5e-08	-0.19	Testis
ENSG00000095110.7	NXPE1	chr11_114567322_T_C_b38	rs10790023	6.5e-08	-0.19	Testis
ENSG00000095110.7	NXPE1	chr11_114567402_C_A_b38	rs10790024	6.5e-08	-0.19	Testis
ENSG00000095110.7	NXPE1	chr11_114567504_A_G_b38	rs11215058	6.5e-08	-0.19	Testis
ENSG00000095110.7	NXPE1	chr11_114567672_G_T_b38	rs11215059	6.5e-08	-0.19	Testis
ENSG00000095110.7	NXPE1	chr11_114568783_C_T_b38	rs991515	6.5e-08	-0.19	Testis
ENSG00000095110.7	NXPE1	chr11_114568889_A_G_b38	rs991514	6.5e-08	-0.19	Testis
ENSG00000095110.7	NXPE1	chr11_114569039_G_A_b38	rs991513	6.5e-08	-0.19	Testis
ENSG00000095110.7	NXPE1	chr11_114569615_A_T_b38	rs10891704	6.5e-08	-0.19	Testis
ENSG00000095110.7	NXPE1	chr11_114570135_C_G_b38	rs11215061	6.5e-08	-0.19	Testis
ENSG00000095110.7	NXPE1	chr11_114570155_A_G_b38	rs11215062	6.5e-08	-0.19	Testis
ENSG00000095110.7	NXPE1	chr11_114570570_A_G_b38	rs1517684	6.5e-08	-0.19	Testis
ENSG00000095110.7	NXPE1	chr11_114570605_T_A_b38	rs1517683	6.5e-08	-0.19	Testis
ENSG00000095110.7	NXPE1	chr11_114572335_C_A_b38	rs4564376	6.5e-08	-0.19	Testis
ENSG00000095110.7	NXPE1	chr11_114570873_G_T_b38	rs1850521	6.9e-08	-0.19	Testis
ENSG00000095110.7	NXPE1	chr11_114576282_C_T_b38	rs2138876	7.2e-08	-0.19	Testis
ENSG00000095110.7	NXPE1	chr11_114490192_C_T_b38	rs61904866	7.6e-08	-0.14	Colon - Transverse
ENSG00000095110.7	NXPE1	chr11_114573119_G_A_b38	rs2014621	8.3e-08	-0.19	Testis
ENSG00000095110.7	NXPE1	chr11_114573405_G_A_b38	rs7122830	8.3e-08	-0.19	Testis
ENSG00000095110.7	NXPE1	chr11_114491066_A_G_b38	rs71466738	8.4e-08	-0.14	Colon - Transverse
ENSG00000095110.7	NXPE1	chr11_114685874_C_A_b38	rs1712820	8.6e-08	-0.14	Colon - Transverse
ENSG00000095110.7	NXPE1	chr11_114680422_A_G_b38	rs1619235	9.7e-08	-0.14	Colon - Transverse
ENSG00000095110.7	NXPE1	chr11_114702305_A_G_b38	rs999750	1e-07	0.14	Testis
ENSG00000095110.7	NXPE1	chr11_114567476_G_C_b38	rs10891703	1e-07	-0.19	Testis
ENSG00000095110.7	NXPE1	chr11_114516380_G_A_b38	rs4466877	1.2e-07	-0.19	Testis
ENSG00000095110.7	NXPE1	chr11_114449038_A_G_b38	rs525173	1.5e-07	0.14	Testis
ENSG00000095110.7	NXPE1	chr11_114515277_G_A_b38	rs12420560	1.5e-07	-0.19	Testis
ENSG00000095110.7	NXPE1	chr11_114515307_G_A_b38	rs12420571	1.5e-07	-0.19	Testis
ENSG00000095110.7	NXPE1	chr11_114528986_C_G_b38	rs117479043	1.6e-07	-0.28	Colon - Transverse
ENSG00000095110.7	NXPE1	chr11_114469406_C_G_b38	rs12790016	1.7e-07	0.15	Testis
ENSG00000095110.7	NXPE1	chr11_114471844_C_T_b38	rs10891680	1.7e-07	0.15	Testis
ENSG00000095110.7	NXPE1	chr11_114490192_C_T_b38	rs61904866	1.7e-07	0.15	Testis
ENSG00000095110.7	NXPE1	chr11_114513868_C_CTT_b38	rs5794916	1.9e-07	-0.18	Testis
ENSG00000095110.7	NXPE1	chr11_114516243_C_T_b38	rs2061145	1.9e-07	-0.18	Testis
ENSG00000095110.7	NXPE1	chr11_114516247_T_C_b38	rs2061144	1.9e-07	-0.18	Testis
ENSG00000095110.7	NXPE1	chr11_114580633_A_G_b38	rs641956	3e-07	-0.14	Colon - Transverse
ENSG00000095110.7	NXPE1	chr11_114685874_C_A_b38	rs1712820	3.4e-07	0.14	Testis
ENSG00000095110.7	NXPE1	chr11_114451694_A_G_b38	rs492236	3.6e-07	-0.13	Colon - Transverse
ENSG00000095110.7	NXPE1	chr11_114556919_G_A_b38	rs12290722	3.9e-07	-0.18	Testis
ENSG00000095110.7	NXPE1	chr11_114557949_G_T_b38	rs1455649	3.9e-07	-0.18	Testis
ENSG00000095110.7	NXPE1	chr11_114618137_T_C_b38	rs1792405	4e-07	-0.14	Testis
ENSG00000095110.7	NXPE1	chr11_114473451_C_T_b38	rs10891682	4e-07	0.14	Testis
ENSG00000095110.7	NXPE1	chr11_114575580_C_T_b38	rs11501088	4.1e-07	-0.18	Testis
ENSG00000095110.7	NXPE1	chr11_114670881_G_A_b38	rs1712813	4.4e-07	0.14	Testis
ENSG00000095110.7	NXPE1	chr11_114467890_T_C_b38	rs56102042	4.5e-07	-0.13	Colon - Transverse
ENSG00000095110.7	NXPE1	chr11_114468001_G_A_b38	rs56118609	4.5e-07	-0.13	Colon - Transverse
ENSG00000095110.7	NXPE1	chr11_114468006_G_A_b38	rs56207994	4.5e-07	-0.13	Colon - Transverse
ENSG00000095110.7	NXPE1	chr11_114468061_G_A_b38	rs55951141	4.5e-07	-0.13	Colon - Transverse
ENSG00000095110.7	NXPE1	chr11_114552164_T_C_b38	rs10891698	4.6e-07	-0.19	Testis
ENSG00000095110.7	NXPE1	chr11_114524271_C_CA_b38	rs34437626	5.2e-07	-0.32	Prostate
ENSG00000095110.7	NXPE1	chr11_114535453_C_G_b38	rs680595	5.2e-07	-0.32	Prostate
ENSG00000095110.7	NXPE1	chr11_114535545_A_G_b38	rs507976	5.2e-07	-0.32	Prostate
ENSG00000095110.7	NXPE1	chr11_114537576_A_G_b38	rs10790020	5.2e-07	-0.32	Prostate
ENSG00000095110.7	NXPE1	chr11_114539940_T_G_b38	rs578014	5.2e-07	-0.32	Prostate
ENSG00000095110.7	NXPE1	chr11_114544272_T_C_b38	rs683078	5.2e-07	-0.32	Prostate
ENSG00000095110.7	NXPE1	chr11_114546706_G_A_b38	rs545452	5.2e-07	-0.32	Prostate
ENSG00000095110.7	NXPE1	chr11_114547828_A_G_b38	rs648603	5.2e-07	-0.32	Prostate
ENSG00000095110.7	NXPE1	chr11_114552007_G_C_b38	rs600944	5.2e-07	-0.32	Prostate
ENSG00000095110.7	NXPE1	chr11_114552303_A_G_b38	rs602287	5.2e-07	-0.32	Prostate
ENSG00000095110.7	NXPE1	chr11_114552598_A_G_b38	rs531824	5.2e-07	-0.32	Prostate
ENSG00000095110.7	NXPE1	chr11_114552907_T_G_b38	rs507995	5.2e-07	-0.32	Prostate
ENSG00000095110.7	NXPE1	chr11_114561784_G_A_b38	rs583252	5.2e-07	-0.32	Prostate
ENSG00000095110.7	NXPE1	chr11_114566222_A_G_b38	rs670668	5.2e-07	-0.32	Prostate
ENSG00000095110.7	NXPE1	chr11_114571381_A_G_b38	rs550897	5.2e-07	-0.32	Prostate
ENSG00000095110.7	NXPE1	chr11_114571543_G_A_b38	rs481080	5.2e-07	-0.32	Prostate
ENSG00000095110.7	NXPE1	chr11_114572321_T_C_b38	rs580126	5.2e-07	-0.32	Prostate
ENSG00000095110.7	NXPE1	chr11_114572580_T_G_b38	rs679870	5.2e-07	-0.32	Prostate
ENSG00000095110.7	NXPE1	chr11_114572851_C_A_b38	rs474427	5.2e-07	-0.32	Prostate
ENSG00000095110.7	NXPE1	chr11_114605008_A_G_b38	rs1671801	5.3e-07	-0.13	Testis
ENSG00000095110.7	NXPE1	chr11_114606653_T_C_b38	rs1671802	5.3e-07	-0.13	Testis
ENSG00000095110.7	NXPE1	chr11_114617534_C_A_b38	rs1792403	5.3e-07	-0.13	Testis
ENSG00000095110.7	NXPE1	chr11_114620762_A_G_b38	rs1792396	5.3e-07	-0.13	Testis
ENSG00000095110.7	NXPE1	chr11_114621830_T_C_b38	rs1671808	5.3e-07	-0.13	Testis
ENSG00000095110.7	NXPE1	chr11_114645259_T_C_b38	rs1712829	5.3e-07	-0.13	Testis
ENSG00000095110.7	NXPE1	chr11_114647851_G_T_b38	rs1671817	5.3e-07	0.13	Testis
ENSG00000095110.7	NXPE1	chr11_114648417_G_A_b38	rs1792390	5.3e-07	0.13	Testis
ENSG00000095110.7	NXPE1	chr11_114652751_GCT_G_b38	rs34135371	5.3e-07	0.13	Testis
ENSG00000095110.7	NXPE1	chr11_114453462_C_T_b38	rs11214996	5.5e-07	0.14	Testis
ENSG00000095110.7	NXPE1	chr11_114453590_G_A_b38	rs11214997	5.5e-07	0.14	Testis
ENSG00000095110.7	NXPE1	chr11_114453722_G_A_b38	rs12226764	5.5e-07	0.14	Testis
ENSG00000095110.7	NXPE1	chr11_114453978_C_CTGGATTACA_b38	rs113633284	5.5e-07	0.14	Testis
ENSG00000095110.7	NXPE1	chr11_114455216_G_T_b38	rs10891663	5.5e-07	0.14	Testis
ENSG00000095110.7	NXPE1	chr11_114456431_T_C_b38	rs34663079	5.5e-07	0.14	Testis
ENSG00000095110.7	NXPE1	chr11_114457710_A_T_b38	rs3863301	5.5e-07	0.14	Testis
ENSG00000095110.7	NXPE1	chr11_114458472_G_A_b38	rs17117032	5.5e-07	0.14	Testis
ENSG00000095110.7	NXPE1	chr11_114459146_AAAT_A_b38	rs60182961	5.5e-07	0.14	Testis
ENSG00000095110.7	NXPE1	chr11_114459503_T_C_b38	rs12277244	5.5e-07	0.14	Testis
ENSG00000095110.7	NXPE1	chr11_114460498_A_G_b38	rs10891668	5.5e-07	0.14	Testis
ENSG00000095110.7	NXPE1	chr11_114466555_AAT_A_b38	rs35626821	5.6e-07	-0.14	Colon - Transverse
ENSG00000095110.7	NXPE1	chr11_114469303_C_T_b38	rs12789828	5.7e-07	0.14	Testis
ENSG00000095110.7	NXPE1	chr11_114662229_GGAGA_G_b38	rs144400892	5.7e-07	0.13	Testis
ENSG00000095110.7	NXPE1	chr11_114663305_C_T_b38	rs1517686	5.7e-07	0.13	Testis
ENSG00000095110.7	NXPE1	chr11_114514792_G_A_b38	rs7951844	5.9e-07	-0.18	Testis
ENSG00000095110.7	NXPE1	chr11_114680422_A_G_b38	rs1619235	6.2e-07	0.13	Testis
ENSG00000095110.7	NXPE1	chr11_114549271_C_T_b38	rs1455652	6.3e-07	-0.18	Testis
ENSG00000095110.7	NXPE1	chr11_114554352_T_C_b38	rs632108	6.4e-07	-0.32	Prostate
ENSG00000095110.7	NXPE1	chr11_114531541_A_G_b38	rs507075	7.2e-07	-0.32	Prostate
ENSG00000095110.7	NXPE1	chr11_114504467_C_T_b38	rs11215025	7.4e-07	-0.18	Testis
ENSG00000095110.7	NXPE1	chr11_114516652_A_C_b38	rs11215030	7.5e-07	-0.18	Testis
ENSG00000095110.7	NXPE1	chr11_114517500_T_C_b38	rs2061143	7.5e-07	-0.18	Testis
ENSG00000095110.7	NXPE1	chr11_114533033_T_A_b38	rs12282557	7.5e-07	-0.18	Testis
ENSG00000095110.7	NXPE1	chr11_114534715_C_G_b38	rs11215038	7.5e-07	-0.18	Testis
ENSG00000095110.7	NXPE1	chr11_114539003_TATTCACA_T_b38	rs112346965	7.5e-07	-0.18	Testis
ENSG00000095110.7	NXPE1	chr11_114521085_G_A_b38	rs11215033	7.6e-07	-0.18	Testis
ENSG00000095110.7	NXPE1	chr11_114527026_C_T_b38	rs1318849	7.6e-07	-0.18	Testis
ENSG00000095110.7	NXPE1	chr11_114533053_T_G_b38	rs12282561	7.6e-07	-0.18	Testis
ENSG00000095110.7	NXPE1	chr11_114540621_T_C_b38	rs7950370	7.6e-07	-0.18	Testis
ENSG00000095110.7	NXPE1	chr11_114540651_A_G_b38	rs7935156	7.6e-07	-0.18	Testis
ENSG00000095110.7	NXPE1	chr11_114544980_G_A_b38	rs2168324	7.6e-07	-0.18	Testis
ENSG00000095110.7	NXPE1	chr11_114462735_A_G_b38	rs11214998	7.7e-07	0.14	Testis
ENSG00000095110.7	NXPE1	chr11_114713168_C_T_b38	rs7118761	7.9e-07	-0.12	Colon - Transverse
ENSG00000095110.7	NXPE1	chr11_114461542_AT_A_b38	rs57632797	9.1e-07	0.14	Testis
ENSG00000095110.7	NXPE1	chr11_114461758_T_G_b38	rs10891670	9.1e-07	0.14	Testis
ENSG00000095110.7	NXPE1	chr11_114461767_C_T_b38	rs10891671	9.1e-07	0.14	Testis
ENSG00000095110.7	NXPE1	chr11_114462366_C_T_b38	rs10750051	9.1e-07	0.14	Testis
ENSG00000095110.7	NXPE1	chr11_114462712_A_G_b38	rs10891672	9.1e-07	0.14	Testis
ENSG00000095110.7	NXPE1	chr11_114463137_ATATC_A_b38	rs150571554	9.1e-07	0.14	Testis
ENSG00000095110.7	NXPE1	chr11_114463438_T_G_b38	rs10891673	9.1e-07	0.14	Testis
ENSG00000095110.7	NXPE1	chr11_114463516_T_G_b38	rs10891674	9.1e-07	0.14	Testis
ENSG00000095110.7	NXPE1	chr11_114464367_A_G_b38	rs10790012	9.1e-07	0.14	Testis
ENSG00000095110.7	NXPE1	chr11_114464380_T_C_b38	rs10790013	9.1e-07	0.14	Testis
ENSG00000095110.7	NXPE1	chr11_114465468_C_T_b38	rs4569036	9.1e-07	0.14	Testis
ENSG00000095110.7	NXPE1	chr11_114466292_G_C_b38	rs4489779	9.1e-07	0.14	Testis
ENSG00000095110.7	NXPE1	chr11_114466314_A_T_b38	rs4603338	9.1e-07	0.14	Testis
ENSG00000095110.7	NXPE1	chr11_114466466_C_T_b38	rs11215000	9.1e-07	0.14	Testis
ENSG00000095110.7	NXPE1	chr11_114466808_CCTTTT_C_b38	rs67586108	9.1e-07	0.14	Testis
ENSG00000095110.7	NXPE1	chr11_114467390_G_C_b38	rs34394976	9.1e-07	0.14	Testis
ENSG00000095110.7	NXPE1	chr11_114467573_G_A_b38	rs17117053	9.1e-07	0.14	Testis
ENSG00000095110.7	NXPE1	chr11_114467793_G_A_b38	rs11215002	9.1e-07	0.14	Testis
ENSG00000095110.7	NXPE1	chr11_114468521_G_A_b38	rs10891675	9.1e-07	0.14	Testis
ENSG00000095110.7	NXPE1	chr11_114470209_C_G_b38	rs10891677	9.1e-07	0.14	Testis
ENSG00000095110.7	NXPE1	chr11_114470557_G_C_b38	rs11215003	9.1e-07	0.14	Testis
ENSG00000095110.7	NXPE1	chr11_114473397_C_T_b38	rs10891681	9.1e-07	0.14	Testis
ENSG00000095110.7	NXPE1	chr11_114473991_G_T_b38	rs10891683	9.1e-07	0.14	Testis
ENSG00000095110.7	NXPE1	chr11_114474298_A_T_b38	rs11215004	9.1e-07	0.14	Testis
ENSG00000095110.7	NXPE1	chr11_114475160_C_CCAACATTTT_b38	rs71063572	9.1e-07	0.14	Testis
ENSG00000095110.7	NXPE1	chr11_114475991_A_G_b38	rs11215006	9.1e-07	0.14	Testis
ENSG00000095110.7	NXPE1	chr11_114476782_G_A_b38	rs10891684	9.1e-07	0.14	Testis
ENSG00000095110.7	NXPE1	chr11_114476834_T_G_b38	rs10891685	9.1e-07	0.14	Testis
ENSG00000095110.7	NXPE1	chr11_114479065_G_A_b38	rs12797627	9.1e-07	0.14	Testis
ENSG00000095110.7	NXPE1	chr11_114485371_G_T_b38	rs28507785	9.1e-07	0.14	Testis
ENSG00000095110.7	NXPE1	chr11_114489914_C_A_b38	rs11501086	9.1e-07	0.14	Testis
ENSG00000095110.7	NXPE1	chr11_114491346_G_A_b38	rs7927168	9.1e-07	0.14	Testis
ENSG00000095110.7	NXPE1	chr11_114469236_C_T_b38	rs12789644	9.6e-07	0.14	Testis
ENSG00000095110.7	NXPE1	chr11_114628233_T_C_b38	rs10891720	1e-06	-0.13	Testis
ENSG00000095110.7	NXPE1	chr11_114427512_A_G_b38	rs4121638	1e-06	-0.13	Colon - Transverse
ENSG00000095110.7	NXPE1	chr11_114421292_G_A_b38	rs11214985	1e-06	0.15	Testis
ENSG00000095110.7	NXPE1	chr11_114634869_G_T_b38	rs2445122	1.1e-06	-0.13	Testis
ENSG00000095110.7	NXPE1	chr11_114556346_A_T_b38	rs576383	1.1e-06	-0.31	Prostate
ENSG00000095110.7	NXPE1	chr11_114427149_A_G_b38	rs6589429	1.1e-06	-0.13	Colon - Transverse
ENSG00000095110.7	NXPE1	chr11_114486483_T_C_b38	rs7950419	1.1e-06	0.14	Testis
ENSG00000095110.7	NXPE1	chr11_114486926_A_G_b38	rs11215015	1.1e-06	0.14	Testis
ENSG00000095110.7	NXPE1	chr11_114489804_C_G_b38	rs11501085	1.1e-06	0.14	Testis
ENSG00000095110.7	NXPE1	chr11_114516428_T_C_b38	rs673766	1.2e-06	-0.31	Prostate
ENSG00000095110.7	NXPE1	chr11_114443325_C_T_b38	rs11214993	1.2e-06	-0.13	Colon - Transverse
ENSG00000095110.7	NXPE1	chr11_114444250_C_T_b38	rs2271716	1.2e-06	-0.13	Colon - Transverse
ENSG00000095110.7	NXPE1	chr11_114502212_A_G_b38	rs4938110	1.4e-06	-0.18	Testis
ENSG00000095110.7	NXPE1	chr11_114507524_C_T_b38	rs11518224	1.4e-06	-0.18	Testis
ENSG00000095110.7	NXPE1	chr11_114415947_T_C_b38	rs2365626	1.4e-06	0.14	Testis
ENSG00000095110.7	NXPE1	chr11_114573471_AT_A_b38	rs34921691	1.5e-06	-0.31	Prostate
ENSG00000095110.7	NXPE1	chr11_114418466_C_G_b38	rs10790010	1.5e-06	0.15	Testis
ENSG00000095110.7	NXPE1	chr11_114642100_G_C_b38	rs1792387	1.6e-06	-0.13	Testis
ENSG00000095110.7	NXPE1	chr11_114642926_A_T_b38	rs6589447	1.6e-06	-0.13	Testis
ENSG00000095110.7	NXPE1	chr11_114528986_C_G_b38	rs117479043	1.6e-06	0.25	Testis
ENSG00000095110.7	NXPE1	chr11_114533054_A_G_b38	rs57857178	1.7e-06	0.21	Testis
ENSG00000095110.7	NXPE1	chr11_114541925_CA_C_b38	rs35959747	1.7e-06	0.21	Testis
ENSG00000095110.7	NXPE1	chr11_114607494_G_T_b38	rs1617860	1.7e-06	-0.13	Testis
ENSG00000095110.7	NXPE1	chr11_114609642_G_T_b38	rs1712804	1.7e-06	-0.13	Testis
ENSG00000095110.7	NXPE1	chr11_114645259_T_C_b38	rs1712829	1.7e-06	0.13	Colon - Transverse
ENSG00000095110.7	NXPE1	chr11_114647851_G_T_b38	rs1671817	1.7e-06	-0.13	Colon - Transverse
ENSG00000095110.7	NXPE1	chr11_114648417_G_A_b38	rs1792390	1.7e-06	-0.13	Colon - Transverse
ENSG00000095110.7	NXPE1	chr11_114652751_GCT_G_b38	rs34135371	1.7e-06	-0.13	Colon - Transverse
ENSG00000095110.7	NXPE1	chr11_114497847_T_C_b38	rs7948204	1.8e-06	-0.18	Testis
ENSG00000095110.7	NXPE1	chr11_114626097_A_G_b38	rs1623786	1.9e-06	-0.13	Testis
ENSG00000095110.7	NXPE1	chr11_114643250_T_C_b38	rs10750057	1.9e-06	-0.13	Testis
ENSG00000095110.7	NXPE1	chr11_114597115_GA_G_b38	rs34711682	1.9e-06	0.12	Colon - Transverse
ENSG00000095110.7	NXPE1	chr11_114486287_G_C_b38	rs6589432	1.9e-06	0.13	Testis
ENSG00000095110.7	NXPE1	chr11_114421292_G_A_b38	rs11214985	1.9e-06	-0.14	Colon - Transverse
ENSG00000095110.7	NXPE1	chr11_114433444_A_T_b38	rs550324	2e-06	-0.13	Colon - Transverse
ENSG00000095110.7	NXPE1	chr11_114433455_C_G_b38	rs610162	2e-06	-0.13	Colon - Transverse
ENSG00000095110.7	NXPE1	chr11_114434527_T_TG_b38	rs34521319	2e-06	-0.13	Colon - Transverse
ENSG00000095110.7	NXPE1	chr11_114435083_T_C_b38	rs542941	2e-06	-0.13	Colon - Transverse
ENSG00000095110.7	NXPE1	chr11_114662229_GGAGA_G_b38	rs144400892	2e-06	-0.13	Colon - Transverse
ENSG00000095110.7	NXPE1	chr11_114663305_C_T_b38	rs1517686	2e-06	-0.13	Colon - Transverse
ENSG00000095110.7	NXPE1	chr11_114633611_A_C_b38	rs1792411	2e-06	-0.13	Testis
ENSG00000095110.7	NXPE1	chr11_114601246_T_C_b38	rs2511291	2e-06	-0.13	Testis
ENSG00000095110.7	NXPE1	chr11_114611808_A_T_b38	rs10891716	2e-06	-0.13	Testis
ENSG00000095110.7	NXPE1	chr11_114617685_A_T_b38	rs1792404	2e-06	-0.13	Testis
ENSG00000095110.7	NXPE1	chr11_114622809_A_G_b38	rs1671810	2e-06	-0.13	Testis
ENSG00000095110.7	NXPE1	chr11_114492931_A_G_b38	rs11215018	2e-06	0.13	Testis
ENSG00000095110.7	NXPE1	chr11_114634754_C_G_b38	rs10790030	2e-06	-0.13	Testis
ENSG00000095110.7	NXPE1	chr11_114633762_A_C_b38	rs1792410	2e-06	-0.13	Testis
ENSG00000095110.7	NXPE1	chr11_114634072_T_C_b38	rs10790028	2e-06	-0.13	Testis
ENSG00000095110.7	NXPE1	chr11_114638487_A_G_b38	rs1712826	2e-06	-0.13	Testis
ENSG00000095110.7	NXPE1	chr11_114597115_GA_G_b38	rs34711682	2.1e-06	-0.13	Testis
ENSG00000095110.7	NXPE1	chr11_114560832_T_C_b38	rs560174	2.2e-06	-0.29	Prostate
ENSG00000095110.7	NXPE1	chr11_114561348_C_T_b38	rs11600618	2.2e-06	-0.29	Prostate
ENSG00000095110.7	NXPE1	chr11_114605008_A_G_b38	rs1671801	2.2e-06	0.12	Colon - Transverse
ENSG00000095110.7	NXPE1	chr11_114606653_T_C_b38	rs1671802	2.2e-06	0.12	Colon - Transverse
ENSG00000095110.7	NXPE1	chr11_114607494_G_T_b38	rs1617860	2.2e-06	0.12	Colon - Transverse
ENSG00000095110.7	NXPE1	chr11_114609642_G_T_b38	rs1712804	2.2e-06	0.12	Colon - Transverse
ENSG00000095110.7	NXPE1	chr11_114617534_C_A_b38	rs1792403	2.2e-06	0.12	Colon - Transverse
ENSG00000095110.7	NXPE1	chr11_114620762_A_G_b38	rs1792396	2.2e-06	0.12	Colon - Transverse
ENSG00000095110.7	NXPE1	chr11_114621830_T_C_b38	rs1671808	2.2e-06	0.12	Colon - Transverse
ENSG00000095110.7	NXPE1	chr11_114700008_G_T_b38	rs1829281	2.3e-06	-0.12	Colon - Transverse
ENSG00000095110.7	NXPE1	chr11_114628899_T_C_b38	rs10790027	2.3e-06	-0.13	Testis
ENSG00000095110.7	NXPE1	chr11_114631504_A_C_b38	rs7943457	2.3e-06	-0.13	Testis
ENSG00000095110.7	NXPE1	chr11_114634619_A_C_b38	rs10790029	2.3e-06	-0.13	Testis
ENSG00000095110.7	NXPE1	chr11_114504697_A_G_b38	rs2219207	2.3e-06	-0.18	Testis
ENSG00000095110.7	NXPE1	chr11_114501161_T_C_b38	rs10160431	2.5e-06	-0.18	Testis
ENSG00000095110.7	NXPE1	chr11_114670881_G_A_b38	rs1712813	2.6e-06	-0.12	Colon - Transverse
ENSG00000095110.7	NXPE1	chr11_114710006_T_C_b38	rs2366581	2.6e-06	-0.12	Colon - Transverse
ENSG00000095110.7	NXPE1	chr11_114618852_A_G_b38	rs1792395	2.7e-06	-0.13	Testis
ENSG00000095110.7	NXPE1	chr11_114471648_C_T_b38	rs10502187	2.7e-06	-0.18	Testis
ENSG00000095110.7	NXPE1	chr11_114481927_C_T_b38	rs12365318	2.7e-06	-0.18	Testis
ENSG00000095110.7	NXPE1	chr11_114514263_G_A_b38	rs596217	2.7e-06	-0.3	Prostate
ENSG00000095110.7	NXPE1	chr11_114655846_T_C_b38	rs1712803	2.8e-06	0.13	Testis
ENSG00000095110.7	NXPE1	chr11_114457331_T_C_b38	rs10891667	2.8e-06	-0.17	Testis
ENSG00000095110.7	NXPE1	chr11_114491059_G_A_b38	rs9667414	2.9e-06	-0.18	Testis
ENSG00000095110.7	NXPE1	chr11_114614271_A_G_b38	rs1792400	2.9e-06	-0.13	Testis
ENSG00000095110.7	NXPE1	chr11_114513808_C_T_b38	rs555242	3e-06	-0.3	Prostate
ENSG00000095110.7	NXPE1	chr11_114428199_G_A_b38	rs519012	3e-06	-0.12	Colon - Transverse
ENSG00000095110.7	NXPE1	chr11_114559212_A_G_b38	rs648541	3e-06	-0.29	Prostate
ENSG00000095110.7	NXPE1	chr11_114559688_A_G_b38	rs661054	3e-06	-0.29	Prostate
ENSG00000095110.7	NXPE1	chr11_114559887_C_T_b38	rs661946	3e-06	-0.29	Prostate
ENSG00000095110.7	NXPE1	chr11_114487500_C_T_b38	rs12419574	3.1e-06	-0.18	Testis
ENSG00000095110.7	NXPE1	chr11_114464217_C_T_b38	rs149362380	3.1e-06	-0.17	Testis
ENSG00000095110.7	NXPE1	chr11_114465600_A_G_b38	rs4936297	3.1e-06	-0.17	Testis
ENSG00000095110.7	NXPE1	chr11_114488800_T_C_b38	rs113626848	3.1e-06	-0.17	Testis
ENSG00000095110.7	NXPE1	chr11_114489081_C_G_b38	rs11518349	3.1e-06	-0.17	Testis
ENSG00000095110.7	NXPE1	chr11_114492906_A_G_b38	rs80161031	3.1e-06	-0.17	Testis
ENSG00000095110.7	NXPE1	chr11_114493315_A_G_b38	rs11215019	3.1e-06	-0.17	Testis
ENSG00000095110.7	NXPE1	chr11_114497512_TTAAA_T_b38	rs141170989	3.1e-06	-0.17	Testis
ENSG00000095110.7	NXPE1	chr11_114618137_T_C_b38	rs1792405	3.3e-06	0.12	Colon - Transverse
ENSG00000095110.7	NXPE1	chr11_114559325_C_G_b38	rs580705	3.4e-06	-0.29	Prostate
ENSG00000095110.7	NXPE1	chr11_114491066_A_G_b38	rs71466738	3.4e-06	0.13	Testis
ENSG00000095110.7	NXPE1	chr11_114477212_A_G_b38	rs10891686	3.4e-06	-0.17	Testis
ENSG00000095110.7	NXPE1	chr11_114428199_G_A_b38	rs519012	3.4e-06	0.13	Testis
ENSG00000095110.7	NXPE1	chr11_114433444_A_T_b38	rs550324	3.4e-06	0.13	Testis
ENSG00000095110.7	NXPE1	chr11_114433455_C_G_b38	rs610162	3.4e-06	0.13	Testis
ENSG00000095110.7	NXPE1	chr11_114434527_T_TG_b38	rs34521319	3.4e-06	0.13	Testis
ENSG00000095110.7	NXPE1	chr11_114435083_T_C_b38	rs542941	3.4e-06	0.13	Testis
ENSG00000095110.7	NXPE1	chr11_114558156_TTTATAA_T_b38	rs5794919	3.5e-06	-0.28	Prostate
ENSG00000095110.7	NXPE1	chr11_114579986_G_A_b38	rs487707	3.7e-06	-0.13	Colon - Transverse
ENSG00000095110.7	NXPE1	chr11_114519725_T_G_b38	rs11215031	3.7e-06	-0.17	Testis
ENSG00000095110.7	NXPE1	chr11_114538597_A_G_b38	rs11215047	3.7e-06	-0.17	Testis
ENSG00000095110.7	NXPE1	chr11_114555247_G_A_b38	rs11215054	3.7e-06	-0.17	Testis
ENSG00000095110.7	NXPE1	chr11_114564922_T_C_b38	rs12364094	3.9e-06	0.16	Colon - Transverse
ENSG00000095110.7	NXPE1	chr11_114509583_G_A_b38	rs685278	4.1e-06	-0.3	Prostate
ENSG00000095110.7	NXPE1	chr11_114562145_G_A_b38	rs1455650	4.1e-06	0.16	Colon - Transverse
ENSG00000095110.7	NXPE1	chr11_114456978_G_A_b38	rs10891664	4.1e-06	-0.17	Testis
ENSG00000095110.7	NXPE1	chr11_114457050_C_T_b38	rs10891665	4.1e-06	-0.17	Testis
ENSG00000095110.7	NXPE1	chr11_114457051_A_T_b38	rs10891666	4.1e-06	-0.17	Testis
ENSG00000095110.7	NXPE1	chr11_114456522_T_C_b38	rs4938108	4.2e-06	-0.17	Testis
ENSG00000095110.7	NXPE1	chr11_114556269_T_C_b38	rs10891699	4.2e-06	0.16	Colon - Transverse
ENSG00000095110.7	NXPE1	chr11_114557218_G_A_b38	rs10502190	4.2e-06	0.16	Colon - Transverse
ENSG00000095110.7	NXPE1	chr11_114462605_GAAAAGAT_G_b38	rs142764292	4.5e-06	-0.17	Testis
ENSG00000095110.7	NXPE1	chr11_114576355_CTTAA_C_b38	rs61275686	4.8e-06	-0.28	Prostate
ENSG00000095110.7	NXPE1	chr11_114556346_A_T_b38	rs576383	4.9e-06	0.11	Testis
ENSG00000095110.7	NXPE1	chr11_114526438_TTAAATTGCCTTTCTGCAGATCATGCTTTTGTTAAATTGTGAATTTGCATTTTAAACCACAAAGTGGATCA_T_b38	rs372359602	5e-06	-0.28	Prostate
ENSG00000095110.7	NXPE1	chr11_114530855_T_C_b38	rs524911	5e-06	-0.28	Prostate
ENSG00000095110.7	NXPE1	chr11_114531850_C_T_b38	rs494754	5e-06	-0.28	Prostate
ENSG00000095110.7	NXPE1	chr11_114535786_T_A_b38	rs485388	5e-06	-0.28	Prostate
ENSG00000095110.7	NXPE1	chr11_114542724_G_T_b38	rs534912	5e-06	-0.28	Prostate
ENSG00000095110.7	NXPE1	chr11_114549255_T_C_b38	rs515678	5e-06	-0.28	Prostate
ENSG00000095110.7	NXPE1	chr11_114558144_A_G_b38	rs548756	5e-06	-0.28	Prostate
ENSG00000095110.7	NXPE1	chr11_114566460_A_G_b38	rs1598466	5e-06	0.16	Colon - Transverse
ENSG00000095110.7	NXPE1	chr11_114561234_A_G_b38	rs678170	5e-06	-0.29	Prostate
ENSG00000095110.7	NXPE1	chr11_114466555_AAT_A_b38	rs35626821	5.1e-06	0.13	Testis
ENSG00000095110.7	NXPE1	chr11_114534099_C_T_b38	rs10891694	5.1e-06	0.16	Colon - Transverse
ENSG00000095110.7	NXPE1	chr11_114573119_G_A_b38	rs2014621	5.2e-06	0.16	Colon - Transverse
ENSG00000095110.7	NXPE1	chr11_114573405_G_A_b38	rs7122830	5.2e-06	0.16	Colon - Transverse
ENSG00000095110.7	NXPE1	chr11_114424184_C_T_b38	rs78759205	5.2e-06	-0.24	Colon - Transverse
ENSG00000095110.7	NXPE1	chr11_114522592_T_C_b38	rs492840	5.2e-06	-0.13	Colon - Transverse
ENSG00000095110.7	NXPE1	chr11_114478087_C_T_b38	rs80192594	5.3e-06	-0.17	Testis
ENSG00000095110.7	NXPE1	chr11_114642100_G_C_b38	rs1792387	5.6e-06	0.12	Colon - Transverse
ENSG00000095110.7	NXPE1	chr11_114642926_A_T_b38	rs6589447	5.6e-06	0.12	Colon - Transverse
ENSG00000095110.7	NXPE1	chr11_114418466_C_G_b38	rs10790010	5.8e-06	-0.13	Colon - Transverse
ENSG00000095110.7	NXPE1	chr11_114566211_A_T_b38	rs1598464	6.2e-06	0.16	Colon - Transverse
ENSG00000095110.7	NXPE1	chr11_114566537_G_C_b38	rs1598467	6.2e-06	0.16	Colon - Transverse
ENSG00000095110.7	NXPE1	chr11_114567164_C_T_b38	rs10891700	6.2e-06	0.16	Colon - Transverse
ENSG00000095110.7	NXPE1	chr11_114567232_A_C_b38	rs10891701	6.2e-06	0.16	Colon - Transverse
ENSG00000095110.7	NXPE1	chr11_114567322_T_C_b38	rs10790023	6.2e-06	0.16	Colon - Transverse
ENSG00000095110.7	NXPE1	chr11_114567402_C_A_b38	rs10790024	6.2e-06	0.16	Colon - Transverse
ENSG00000095110.7	NXPE1	chr11_114567504_A_G_b38	rs11215058	6.2e-06	0.16	Colon - Transverse
ENSG00000095110.7	NXPE1	chr11_114567672_G_T_b38	rs11215059	6.2e-06	0.16	Colon - Transverse
ENSG00000095110.7	NXPE1	chr11_114568783_C_T_b38	rs991515	6.2e-06	0.16	Colon - Transverse
ENSG00000095110.7	NXPE1	chr11_114568889_A_G_b38	rs991514	6.2e-06	0.16	Colon - Transverse
ENSG00000095110.7	NXPE1	chr11_114569039_G_A_b38	rs991513	6.2e-06	0.16	Colon - Transverse
ENSG00000095110.7	NXPE1	chr11_114569615_A_T_b38	rs10891704	6.2e-06	0.16	Colon - Transverse
ENSG00000095110.7	NXPE1	chr11_114570135_C_G_b38	rs11215061	6.2e-06	0.16	Colon - Transverse
ENSG00000095110.7	NXPE1	chr11_114570155_A_G_b38	rs11215062	6.2e-06	0.16	Colon - Transverse
ENSG00000095110.7	NXPE1	chr11_114570570_A_G_b38	rs1517684	6.2e-06	0.16	Colon - Transverse
ENSG00000095110.7	NXPE1	chr11_114570605_T_A_b38	rs1517683	6.2e-06	0.16	Colon - Transverse
ENSG00000095110.7	NXPE1	chr11_114572335_C_A_b38	rs4564376	6.2e-06	0.16	Colon - Transverse
ENSG00000095110.7	NXPE1	chr11_114570401_T_C_b38	rs513152	6.2e-06	-0.28	Prostate
ENSG00000095110.7	NXPE1	chr11_114570526_C_T_b38	rs511590	6.2e-06	-0.28	Prostate
ENSG00000095110.7	NXPE1	chr11_114531541_A_G_b38	rs507075	6.3e-06	0.11	Testis
ENSG00000095110.7	NXPE1	chr11_114395994_C_A_b38	rs10891658	6.3e-06	-0.13	Colon - Transverse
ENSG00000095110.7	NXPE1	chr11_114414337_C_T_b38	rs3863300	6.3e-06	-0.13	Colon - Transverse
ENSG00000095110.7	NXPE1	chr11_114633611_A_C_b38	rs1792411	6.5e-06	0.12	Colon - Transverse
ENSG00000095110.7	NXPE1	chr11_114571214_A_G_b38	rs12421748	6.5e-06	-0.17	Testis
ENSG00000095110.7	NXPE1	chr11_114576282_C_T_b38	rs2138876	6.5e-06	0.16	Colon - Transverse
ENSG00000095110.7	NXPE1	chr11_114410053_A_G_b38	rs9326243	6.6e-06	0.14	Testis
ENSG00000095110.7	NXPE1	chr11_114411436_G_A_b38	rs11214982	6.6e-06	0.14	Testis
ENSG00000095110.7	NXPE1	chr11_114444466_A_G_b38	rs540712	6.7e-06	-0.12	Colon - Transverse
ENSG00000095110.7	NXPE1	chr11_114567476_G_C_b38	rs10891703	6.7e-06	0.16	Colon - Transverse
ENSG00000095110.7	NXPE1	chr11_114510726_G_A_b38	rs1671819	6.8e-06	-0.29	Prostate
ENSG00000095110.7	NXPE1	chr11_114634754_C_G_b38	rs10790030	6.9e-06	0.12	Colon - Transverse
ENSG00000095110.7	NXPE1	chr11_114395111_A_T_b38	rs10891657	7e-06	-0.13	Colon - Transverse
ENSG00000095110.7	NXPE1	chr11_114410053_A_G_b38	rs9326243	7e-06	-0.13	Colon - Transverse
ENSG00000095110.7	NXPE1	chr11_114411436_G_A_b38	rs11214982	7e-06	-0.13	Colon - Transverse
ENSG00000095110.7	NXPE1	chr11_114570873_G_T_b38	rs1850521	7e-06	0.15	Colon - Transverse
ENSG00000095110.7	NXPE1	chr11_114586618_T_C_b38	rs639324	7.1e-06	-0.13	Testis
ENSG00000095110.7	NXPE1	chr11_114535453_C_G_b38	rs680595	7.2e-06	0.11	Testis
ENSG00000095110.7	NXPE1	chr11_114535545_A_G_b38	rs507976	7.2e-06	0.11	Testis
ENSG00000095110.7	NXPE1	chr11_114537576_A_G_b38	rs10790020	7.2e-06	0.11	Testis
ENSG00000095110.7	NXPE1	chr11_114539940_T_G_b38	rs578014	7.2e-06	0.11	Testis
ENSG00000095110.7	NXPE1	chr11_114544272_T_C_b38	rs683078	7.2e-06	0.11	Testis
ENSG00000095110.7	NXPE1	chr11_114546706_G_A_b38	rs545452	7.2e-06	0.11	Testis
ENSG00000095110.7	NXPE1	chr11_114547828_A_G_b38	rs648603	7.2e-06	0.11	Testis
ENSG00000095110.7	NXPE1	chr11_114552007_G_C_b38	rs600944	7.2e-06	0.11	Testis
ENSG00000095110.7	NXPE1	chr11_114552303_A_G_b38	rs602287	7.2e-06	0.11	Testis
ENSG00000095110.7	NXPE1	chr11_114552598_A_G_b38	rs531824	7.2e-06	0.11	Testis
ENSG00000095110.7	NXPE1	chr11_114552907_T_G_b38	rs507995	7.2e-06	0.11	Testis
ENSG00000095110.7	NXPE1	chr11_114554352_T_C_b38	rs632108	7.2e-06	0.11	Testis
ENSG00000095110.7	NXPE1	chr11_114446267_C_A_b38	rs654531	7.3e-06	-0.12	Colon - Transverse
ENSG00000095110.7	NXPE1	chr11_114414337_C_T_b38	rs3863300	7.4e-06	0.14	Testis
ENSG00000095110.7	NXPE1	chr11_114580633_A_G_b38	rs641956	7.4e-06	0.13	Testis
ENSG00000095110.7	NXPE1	chr11_114481527_T_C_b38	rs11215010	7.4e-06	-0.17	Testis
ENSG00000095110.7	NXPE1	chr11_114585362_T_C_b38	rs623426	7.5e-06	-0.13	Testis
ENSG00000095110.7	NXPE1	chr11_114736493_G_T_b38	rs12419743	7.6e-06	0.12	Testis
ENSG00000095110.7	NXPE1	chr11_114737646_A_G_b38	rs12797565	7.6e-06	0.12	Testis
ENSG00000095110.7	NXPE1	chr11_114516108_C_T_b38	rs561722	8e-06	-0.28	Prostate
ENSG00000095110.7	NXPE1	chr11_114633762_A_C_b38	rs1792410	8e-06	0.12	Colon - Transverse
ENSG00000095110.7	NXPE1	chr11_114634072_T_C_b38	rs10790028	8e-06	0.12	Colon - Transverse
ENSG00000095110.7	NXPE1	chr11_114638487_A_G_b38	rs1712826	8e-06	0.12	Colon - Transverse
ENSG00000095110.7	NXPE1	chr11_114405117_C_G_b38	rs3863299	8.4e-06	0.14	Testis
ENSG00000095110.7	NXPE1	chr11_114453386_G_A_b38	rs4938107	8.5e-06	-0.17	Testis
ENSG00000095110.7	NXPE1	chr11_114634869_G_T_b38	rs2445122	8.5e-06	0.12	Colon - Transverse
ENSG00000095110.7	NXPE1	chr11_114699467_T_G_b38	rs1568215	8.6e-06	0.12	Colon - Transverse
ENSG00000095110.7	NXPE1	chr11_114453304_A_G_b38	rs477238	8.8e-06	-0.29	Prostate
ENSG00000095110.7	NXPE1	chr11_114449442_A_AATAT_b38	rs5794913	8.8e-06	-0.12	Colon - Transverse
ENSG00000095110.7	NXPE1	chr11_114573471_AT_A_b38	rs34921691	8.8e-06	0.11	Testis
ENSG00000095110.7	NXPE1	chr11_114405117_C_G_b38	rs3863299	8.8e-06	-0.13	Colon - Transverse
ENSG00000095110.7	NXPE1	chr11_114471311_GT_G_b38	rs79141537	8.9e-06	0.21	Testis
ENSG00000095110.7	NXPE1	chr11_114473188_A_G_b38	rs10502189	8.9e-06	0.21	Testis
ENSG00000095110.7	NXPE1	chr11_114395111_A_T_b38	rs10891657	9.2e-06	0.14	Testis
ENSG00000095110.7	NXPE1	chr11_114432078_A_G_b38	rs528747	9.9e-06	-0.12	Colon - Transverse
ENSG00000095110.7	NXPE1	chr11_114535818_G_C_b38	rs4293154	1e-05	0.15	Colon - Transverse
ENSG00000095110.7	NXPE1	chr11_114449314_G_C_b38	rs577976	1e-05	-0.12	Colon - Transverse
ENSG00000095110.7	NXPE1	chr11_114558061_G_A_b38	rs2045241	1e-05	-0.28	Prostate
ENSG00000095110.7	NXPE1	chr11_114395994_C_A_b38	rs10891658	1e-05	0.14	Testis
ENSG00000095110.7	NXPE1	chr11_114549281_A_G_b38	rs1455651	1.1e-05	0.15	Colon - Transverse
ENSG00000095110.7	NXPE1	chr11_114427149_A_G_b38	rs6589429	1.1e-05	0.13	Testis
ENSG00000095110.7	NXPE1	chr11_114427512_A_G_b38	rs4121638	1.1e-05	0.13	Testis
ENSG00000095110.7	NXPE1	chr11_114443325_C_T_b38	rs11214993	1.1e-05	0.13	Testis
ENSG00000095110.7	NXPE1	chr11_114444250_C_T_b38	rs2271716	1.1e-05	0.13	Testis
ENSG00000095110.7	NXPE1	chr11_114519937_T_G_b38	rs11215032	1.1e-05	0.15	Colon - Transverse
ENSG00000095110.7	NXPE1	chr11_114522930_C_T_b38	rs10891692	1.1e-05	-0.28	Prostate
ENSG00000095110.7	NXPE1	chr11_114532952_G_A_b38	rs11215037	1.1e-05	-0.28	Prostate
ENSG00000095110.7	NXPE1	chr11_114553856_A_G_b38	rs10431075	1.1e-05	-0.28	Prostate
ENSG00000095110.7	NXPE1	chr11_114566222_A_G_b38	rs670668	1.2e-05	0.11	Testis
ENSG00000095110.7	NXPE1	chr11_114683398_G_C_b38	rs11215148	1.2e-05	1.1	Small Intestine - Terminal Ileum
ENSG00000095110.7	NXPE1	chr11_114579807_T_A_b38	rs627866	1.2e-05	-0.29	Prostate
ENSG00000095110.7	NXPE1	chr11_114510726_G_A_b38	rs1671819	1.3e-05	0.11	Testis
ENSG00000095110.7	NXPE1	chr11_114561784_G_A_b38	rs583252	1.3e-05	0.11	Testis
ENSG00000095110.7	NXPE1	chr11_114571381_A_G_b38	rs550897	1.3e-05	0.11	Testis
ENSG00000095110.7	NXPE1	chr11_114571543_G_A_b38	rs481080	1.3e-05	0.11	Testis
ENSG00000095110.7	NXPE1	chr11_114572321_T_C_b38	rs580126	1.3e-05	0.11	Testis
ENSG00000095110.7	NXPE1	chr11_114572580_T_G_b38	rs679870	1.3e-05	0.11	Testis
ENSG00000095110.7	NXPE1	chr11_114572851_C_A_b38	rs474427	1.3e-05	0.11	Testis
ENSG00000095110.7	NXPE1	chr11_114526777_T_C_b38	rs7122337	1.3e-05	-0.3	Prostate
ENSG00000095110.7	NXPE1	chr11_114551916_G_A_b38	rs1350070	1.3e-05	-0.3	Prostate
ENSG00000095110.7	NXPE1	chr11_114552082_G_C_b38	rs1350069	1.3e-05	-0.3	Prostate
ENSG00000095110.7	NXPE1	chr11_114552119_G_A_b38	rs61904879	1.3e-05	-0.3	Prostate
ENSG00000095110.7	NXPE1	chr11_114552245_G_A_b38	rs73016119	1.3e-05	-0.3	Prostate
ENSG00000095110.7	NXPE1	chr11_114552306_G_C_b38	rs61904880	1.3e-05	-0.3	Prostate
ENSG00000095110.7	NXPE1	chr11_114568940_C_G_b38	rs10790025	1.3e-05	-0.3	Prostate
ENSG00000095110.7	NXPE1	chr11_114570082_G_A_b38	rs12794122	1.3e-05	-0.3	Prostate
ENSG00000095110.7	NXPE1	chr11_114467890_T_C_b38	rs56102042	1.3e-05	0.12	Testis
ENSG00000095110.7	NXPE1	chr11_114468001_G_A_b38	rs56118609	1.3e-05	0.12	Testis
ENSG00000095110.7	NXPE1	chr11_114468006_G_A_b38	rs56207994	1.3e-05	0.12	Testis
ENSG00000095110.7	NXPE1	chr11_114468061_G_A_b38	rs55951141	1.3e-05	0.12	Testis
ENSG00000095110.7	NXPE1	chr11_114520911_C_T_b38	rs7103402	1.3e-05	0.15	Colon - Transverse
ENSG00000095110.7	NXPE1	chr11_114526366_A_G_b38	rs2366362	1.3e-05	0.15	Colon - Transverse
ENSG00000095110.7	NXPE1	chr11_114535084_T_C_b38	rs12286277	1.3e-05	0.15	Colon - Transverse
ENSG00000095110.7	NXPE1	chr11_114537832_G_A_b38	rs9666162	1.3e-05	0.15	Colon - Transverse
ENSG00000095110.7	NXPE1	chr11_114546245_A_G_b38	rs6589439	1.3e-05	0.15	Colon - Transverse
ENSG00000095110.7	NXPE1	chr11_114571221_G_A_b38	rs10891705	1.3e-05	-0.28	Prostate
ENSG00000095110.7	NXPE1	chr11_114737034_A_C_b38	rs34268295	1.3e-05	0.12	Testis
ENSG00000095110.7	NXPE1	chr11_114740033_C_CTA_b38	rs36090729	1.3e-05	0.12	Testis
ENSG00000095110.7	NXPE1	chr11_114524271_C_CA_b38	rs34437626	1.3e-05	0.11	Testis
ENSG00000095110.7	NXPE1	chr11_114713706_G_T_b38	rs1517695	1.4e-05	0.12	Colon - Transverse
ENSG00000095110.7	NXPE1	chr11_114580407_T_C_b38	rs640796	1.4e-05	0.11	Testis
ENSG00000095110.7	NXPE1	chr11_114530525_A_G_b38	rs7941796	1.4e-05	0.15	Colon - Transverse
ENSG00000095110.7	NXPE1	chr11_114675427_C_G_b38	rs1792414	1.4e-05	0.12	Testis
ENSG00000095110.7	NXPE1	chr11_114404351_A_G_b38	rs536179	1.6e-05	-0.11	Colon - Transverse
ENSG00000095110.7	NXPE1	chr11_114452905_A_G_b38	rs545355	1.6e-05	-0.28	Prostate
ENSG00000095110.7	NXPE1	chr11_114513808_C_T_b38	rs555242	1.6e-05	0.11	Testis
ENSG00000095110.7	NXPE1	chr11_114608619_T_C_b38	rs2445120	1.6e-05	-0.11	Testis
ENSG00000095110.7	NXPE1	chr11_114704331_T_TG_b38	rs35649163	1.7e-05	0.11	Colon - Transverse
ENSG00000095110.7	NXPE1	chr11_114488855_G_T_b38	rs11530544	1.7e-05	0.21	Testis
ENSG00000095110.7	NXPE1	chr11_114480237_C_CTA_b38	rs10640045	1.7e-05	-0.27	Prostate
ENSG00000095110.7	NXPE1	chr11_114508883_C_CA_b38	rs111281506	1.7e-05	-0.28	Prostate
ENSG00000095110.7	NXPE1	chr11_114494272_T_C_b38	rs588511	1.7e-05	-0.27	Prostate
ENSG00000095110.7	NXPE1	chr11_114494301_G_T_b38	rs588151	1.7e-05	-0.27	Prostate
ENSG00000095110.7	NXPE1	chr11_114737169_G_A_b38	rs34420140	1.8e-05	0.12	Testis
ENSG00000095110.7	NXPE1	chr11_114579807_T_A_b38	rs627866	1.8e-05	0.11	Testis
ENSG00000095110.7	NXPE1	chr11_114535917_C_G_b38	rs484356	1.8e-05	-0.27	Prostate
ENSG00000095110.7	NXPE1	chr11_114702542_A_G_b38	rs1631536	1.8e-05	0.11	Colon - Transverse
ENSG00000095110.7	NXPE1	chr11_114456232_C_G_b38	rs619689	2e-05	-0.27	Prostate
ENSG00000095110.7	NXPE1	chr11_114456112_A_G_b38	rs527717	2e-05	-0.27	Prostate
ENSG00000095110.7	NXPE1	chr11_114457563_A_G_b38	rs112750	2e-05	-0.27	Prostate
ENSG00000095110.7	NXPE1	chr11_114463201_A_G_b38	rs479707	2e-05	-0.27	Prostate
ENSG00000095110.7	NXPE1	chr11_114675256_A_C_b38	rs1712816	2e-05	0.12	Testis
ENSG00000095110.7	NXPE1	chr11_114469660_G_T_b38	rs1790231	2e-05	-0.27	Prostate
ENSG00000095110.7	NXPE1	chr11_114475847_C_T_b38	rs576980	2e-05	-0.27	Prostate
ENSG00000095110.7	NXPE1	chr11_114476639_A_G_b38	rs495070	2e-05	-0.27	Prostate
ENSG00000095110.7	NXPE1	chr11_114519384_C_T_b38	rs9326244	2e-05	0.15	Colon - Transverse
ENSG00000095110.7	NXPE1	chr11_114520252_C_T_b38	rs10891690	2e-05	0.15	Colon - Transverse
ENSG00000095110.7	NXPE1	chr11_114520257_C_T_b38	rs10891691	2e-05	0.15	Colon - Transverse
ENSG00000095110.7	NXPE1	chr11_114521295_C_T_b38	rs7103827	2e-05	0.15	Colon - Transverse
ENSG00000095110.7	NXPE1	chr11_114521576_T_C_b38	rs1378543	2e-05	0.15	Colon - Transverse
ENSG00000095110.7	NXPE1	chr11_114526811_T_C_b38	rs6589433	2e-05	0.15	Colon - Transverse
ENSG00000095110.7	NXPE1	chr11_114529550_CCTG_C_b38	rs61411475	2e-05	0.15	Colon - Transverse
ENSG00000095110.7	NXPE1	chr11_114529562_G_A_b38	rs12269781	2e-05	0.15	Colon - Transverse
ENSG00000095110.7	NXPE1	chr11_114530561_C_T_b38	rs7941923	2e-05	0.15	Colon - Transverse
ENSG00000095110.7	NXPE1	chr11_114530889_A_G_b38	rs7944960	2e-05	0.15	Colon - Transverse
ENSG00000095110.7	NXPE1	chr11_114531855_C_T_b38	rs7127901	2e-05	0.15	Colon - Transverse
ENSG00000095110.7	NXPE1	chr11_114532017_A_G_b38	rs7128010	2e-05	0.15	Colon - Transverse
ENSG00000095110.7	NXPE1	chr11_114532701_C_G_b38	rs12275359	2e-05	0.15	Colon - Transverse
ENSG00000095110.7	NXPE1	chr11_114533620_A_G_b38	rs10891693	2e-05	0.15	Colon - Transverse
ENSG00000095110.7	NXPE1	chr11_114534350_A_T_b38	rs6589434	2e-05	0.15	Colon - Transverse
ENSG00000095110.7	NXPE1	chr11_114534903_A_T_b38	rs11215039	2e-05	0.15	Colon - Transverse
ENSG00000095110.7	NXPE1	chr11_114535273_T_C_b38	rs12286396	2e-05	0.15	Colon - Transverse
ENSG00000095110.7	NXPE1	chr11_114536290_G_C_b38	rs142720996	2e-05	0.15	Colon - Transverse
ENSG00000095110.7	NXPE1	chr11_114537275_A_G_b38	rs11215041	2e-05	0.15	Colon - Transverse
ENSG00000095110.7	NXPE1	chr11_114537443_G_A_b38	rs11215042	2e-05	0.15	Colon - Transverse
ENSG00000095110.7	NXPE1	chr11_114537727_A_T_b38	rs11215043	2e-05	0.15	Colon - Transverse
ENSG00000095110.7	NXPE1	chr11_114537881_C_T_b38	rs9666158	2e-05	0.15	Colon - Transverse
ENSG00000095110.7	NXPE1	chr11_114538124_A_G_b38	rs9667301	2e-05	0.15	Colon - Transverse
ENSG00000095110.7	NXPE1	chr11_114538449_A_G_b38	rs9736503	2e-05	0.15	Colon - Transverse
ENSG00000095110.7	NXPE1	chr11_114539218_G_T_b38	rs9734942	2e-05	0.15	Colon - Transverse
ENSG00000095110.7	NXPE1	chr11_114539428_T_TATAATA_b38	rs111869237	2e-05	0.15	Colon - Transverse
ENSG00000095110.7	NXPE1	chr11_114539779_A_G_b38	rs11215048	2e-05	0.15	Colon - Transverse
ENSG00000095110.7	NXPE1	chr11_114540359_C_A_b38	rs7932181	2e-05	0.15	Colon - Transverse
ENSG00000095110.7	NXPE1	chr11_114541511_C_T_b38	rs4938116	2e-05	0.15	Colon - Transverse
ENSG00000095110.7	NXPE1	chr11_114543130_C_T_b38	rs10891697	2e-05	0.15	Colon - Transverse
ENSG00000095110.7	NXPE1	chr11_114545917_T_C_b38	rs6589437	2e-05	0.15	Colon - Transverse
ENSG00000095110.7	NXPE1	chr11_114546046_T_G_b38	rs6589438	2e-05	0.15	Colon - Transverse
ENSG00000095110.7	NXPE1	chr11_114546730_A_G_b38	rs1114252	2e-05	0.15	Colon - Transverse
ENSG00000095110.7	NXPE1	chr11_114549700_T_A_b38	rs1598468	2e-05	0.15	Colon - Transverse
ENSG00000095110.7	NXPE1	chr11_114550554_T_C_b38	rs7937904	2e-05	0.15	Colon - Transverse
ENSG00000095110.7	NXPE1	chr11_114551330_G_C_b38	rs10790022	2e-05	0.15	Colon - Transverse
ENSG00000095110.7	NXPE1	chr11_114554141_G_A_b38	rs6589441	2e-05	0.15	Colon - Transverse
ENSG00000095110.7	NXPE1	chr11_114555521_A_G_b38	rs11215055	2e-05	0.15	Colon - Transverse
ENSG00000095110.7	NXPE1	chr11_114490307_C_A_b38	rs7130127	2.1e-05	-0.27	Prostate
ENSG00000095110.7	NXPE1	chr11_114493184_G_T_b38	rs603830	2.1e-05	-0.27	Prostate
ENSG00000095110.7	NXPE1	chr11_114734879_C_T_b38	rs12789636	2.2e-05	0.12	Testis
ENSG00000095110.7	NXPE1	chr11_114655271_G_A_b38	rs2459753	2.3e-05	0.12	Testis
ENSG00000095110.7	NXPE1	chr11_114655762_A_C_b38	rs1712802	2.3e-05	0.12	Testis
ENSG00000095110.7	NXPE1	chr11_114660146_T_A_b38	rs1712806	2.3e-05	0.12	Testis
ENSG00000095110.7	NXPE1	chr11_114661977_T_C_b38	rs1607258	2.3e-05	0.12	Testis
ENSG00000095110.7	NXPE1	chr11_114662066_G_A_b38	rs1607259	2.3e-05	0.12	Testis
ENSG00000095110.7	NXPE1	chr11_114518902_A_AT_b38	rs142241025	2.3e-05	0.15	Colon - Transverse
ENSG00000095110.7	NXPE1	chr11_114518986_T_C_b38	rs10790019	2.3e-05	0.15	Colon - Transverse
ENSG00000095110.7	NXPE1	chr11_114519843_T_C_b38	rs9667836	2.3e-05	0.15	Colon - Transverse
ENSG00000095110.7	NXPE1	chr11_114517234_G_A_b38	rs7117324	2.3e-05	-0.27	Prostate
ENSG00000095110.7	NXPE1	chr11_114392594_G_T_b38	rs2365884	2.3e-05	0.13	Testis
ENSG00000095110.7	NXPE1	chr11_114702494_G_A_b38	rs1630838	2.3e-05	0.11	Colon - Transverse
ENSG00000095110.7	NXPE1	chr11_114702550_A_C_b38	rs1631559	2.3e-05	0.11	Colon - Transverse
ENSG00000095110.7	NXPE1	chr11_114516428_T_C_b38	rs673766	2.3e-05	0.11	Testis
ENSG00000095110.7	NXPE1	chr11_114538761_G_A_b38	rs9734902	2.4e-05	0.15	Colon - Transverse
ENSG00000095110.7	NXPE1	chr11_114705583_A_G_b38	rs1356427	2.5e-05	0.11	Colon - Transverse
ENSG00000095110.7	NXPE1	chr11_114537028_G_A_b38	rs4938115	2.5e-05	0.15	Colon - Transverse
ENSG00000095110.7	NXPE1	chr11_114390444_G_A_b38	rs150458110	2.5e-05	-0.24	Colon - Transverse
ENSG00000095110.7	NXPE1	chr11_114390912_C_T_b38	rs138191744	2.5e-05	-0.24	Colon - Transverse
ENSG00000095110.7	NXPE1	chr11_114392285_C_T_b38	rs113477775	2.5e-05	-0.24	Colon - Transverse
ENSG00000095110.7	NXPE1	chr11_114398438_C_T_b38	rs76860109	2.5e-05	-0.24	Colon - Transverse
ENSG00000095110.7	NXPE1	chr11_114402342_C_T_b38	rs79975601	2.5e-05	-0.24	Colon - Transverse
ENSG00000095110.7	NXPE1	chr11_114519227_C_CA_b38	rs11435956	2.5e-05	0.15	Colon - Transverse
ENSG00000095110.7	NXPE1	chr11_114390372_C_T_b38	rs140525206	2.6e-05	-0.24	Colon - Transverse
ENSG00000095110.7	NXPE1	chr11_114454181_G_T_b38	rs60106028	2.6e-05	0.19	Testis
ENSG00000095110.7	NXPE1	chr11_114491958_A_G_b38	rs11215017	2.6e-05	0.19	Testis
ENSG00000095110.7	NXPE1	chr11_114704768_T_C_b38	rs1627370	2.7e-05	0.11	Colon - Transverse
ENSG00000095110.7	NXPE1	chr11_114522769_G_A_b38	rs1840585	2.8e-05	0.15	Colon - Transverse
ENSG00000095110.7	NXPE1	chr11_114523512_C_T_b38	rs11215034	2.8e-05	0.15	Colon - Transverse
ENSG00000095110.7	NXPE1	chr11_114479118_C_T_b38	rs581015	2.8e-05	-0.27	Prostate
ENSG00000095110.7	NXPE1	chr11_114476929_A_G_b38	rs497871	2.9e-05	-0.14	Colon - Transverse
ENSG00000095110.7	NXPE1	chr11_114486155_T_G_b38	rs644322	2.9e-05	-0.27	Prostate
ENSG00000095110.7	NXPE1	chr11_114487480_C_T_b38	rs628006	2.9e-05	-0.27	Prostate
ENSG00000095110.7	NXPE1	chr11_114496010_T_C_b38	rs667633	2.9e-05	-0.27	Prostate
ENSG00000095110.7	NXPE1	chr11_114506585_C_A_b38	rs556486	2.9e-05	-0.27	Prostate
ENSG00000095110.7	NXPE1	chr11_114456978_G_A_b38	rs10891664	2.9e-05	0.16	Colon - Transverse
ENSG00000095110.7	NXPE1	chr11_114457050_C_T_b38	rs10891665	2.9e-05	0.16	Colon - Transverse
ENSG00000095110.7	NXPE1	chr11_114457051_A_T_b38	rs10891666	2.9e-05	0.16	Colon - Transverse
ENSG00000095110.7	NXPE1	chr11_114738386_T_C_b38	rs12421720	3e-05	0.11	Testis
ENSG00000095110.7	NXPE1	chr11_114514263_G_A_b38	rs596217	3.2e-05	0.1	Testis
ENSG00000095110.7	NXPE1	chr11_114575382_G_A_b38	rs11215064	3.2e-05	-0.27	Prostate
ENSG00000095110.7	NXPE1	chr11_114434362_C_A_b38	rs77603415	3.2e-05	-0.23	Colon - Transverse
ENSG00000095110.7	NXPE1	chr11_114620267_C_T_b38	rs1712832	3.3e-05	-0.11	Testis
ENSG00000095110.7	NXPE1	chr11_114625198_T_C_b38	rs1671812	3.3e-05	-0.11	Testis
ENSG00000095110.7	NXPE1	chr11_114712643_T_C_b38	rs1792425	3.3e-05	0.11	Colon - Transverse
ENSG00000095110.7	NXPE1	chr11_114714403_T_C_b38	rs1712776	3.3e-05	0.11	Colon - Transverse
ENSG00000095110.7	NXPE1	chr11_114604758_T_G_b38	rs1671800	3.3e-05	-0.11	Testis
ENSG00000095110.7	NXPE1	chr11_114395494_T_C_b38	rs75340217	3.4e-05	-0.23	Colon - Transverse
ENSG00000095110.7	NXPE1	chr11_114410440_T_C_b38	rs75472325	3.4e-05	-0.23	Colon - Transverse
ENSG00000095110.7	NXPE1	chr11_114411878_CAGATG_C_b38	rs149571554	3.4e-05	-0.23	Colon - Transverse
ENSG00000095110.7	NXPE1	chr11_114425553_C_T_b38	rs77358086	3.4e-05	-0.23	Colon - Transverse
ENSG00000095110.7	NXPE1	chr11_114597047_C_G_b38	rs11215080	3.4e-05	-0.11	Testis
ENSG00000095110.7	NXPE1	chr11_114522592_T_C_b38	rs492840	3.6e-05	0.12	Testis
ENSG00000095110.7	NXPE1	chr11_114598243_G_A_b38	rs12362416	3.7e-05	-0.11	Testis
ENSG00000095110.7	NXPE1	chr11_114709880_T_G_b38	rs2366580	3.7e-05	0.11	Colon - Transverse
ENSG00000095110.7	NXPE1	chr11_114457331_T_C_b38	rs10891667	3.8e-05	0.15	Colon - Transverse
ENSG00000095110.7	NXPE1	chr11_114597175_T_G_b38	rs10790026	3.9e-05	-0.11	Testis
ENSG00000095110.7	NXPE1	chr11_114515737_TTAGAAAGTAAGTATGAAAGGGCAGTCTTTCTGAAGTAGAGCAATTCAGGTGATAACAGGGTTCAAGGTGTGGCCCTCAAAGTGGGTTGTCAAAACACATTAGATTTGCAGG_T_b38		4e-05	-0.16	Testis
ENSG00000095110.7	NXPE1	chr11_114094376_G_C_b38	rs117521976	4.1e-05	0.98	Small Intestine - Terminal Ileum
ENSG00000095110.7	NXPE1	chr11_114052589_T_C_b38	rs2846626	4.2e-05	0.76	Small Intestine - Terminal Ileum
ENSG00000095110.7	NXPE1	chr11_114052961_A_G_b38	rs2846627	4.2e-05	0.76	Small Intestine - Terminal Ileum
ENSG00000095110.7	NXPE1	chr11_114705904_A_T_b38	rs1356428	4.2e-05	0.11	Colon - Transverse
ENSG00000095110.7	NXPE1	chr11_114497512_TTAAA_T_b38	rs141170989	4.2e-05	0.16	Colon - Transverse
ENSG00000095110.7	NXPE1	chr11_114616341_G_GATA_b38	rs150589010	4.3e-05	-0.11	Testis
ENSG00000095110.7	NXPE1	chr11_114464217_C_T_b38	rs149362380	4.3e-05	0.16	Colon - Transverse
ENSG00000095110.7	NXPE1	chr11_114712242_G_T_b38	rs1712841	4.4e-05	0.1	Colon - Transverse
ENSG00000095110.7	NXPE1	chr11_114447742_A_G_b38	rs11214994	4.6e-05	-0.17	Testis
ENSG00000095110.7	NXPE1	chr11_114448429_A_G_b38	rs4938106	4.6e-05	-0.17	Testis
ENSG00000095110.7	NXPE1	chr11_114429190_T_C_b38	rs7102389	4.7e-05	-0.17	Testis
ENSG00000095110.7	NXPE1	chr11_114435778_A_G_b38	rs11214988	4.7e-05	-0.17	Testis
ENSG00000095110.7	NXPE1	chr11_114438523_A_G_b38	rs11214990	4.7e-05	-0.17	Testis
ENSG00000095110.7	NXPE1	chr11_114392594_G_T_b38	rs2365884	5.2e-05	-0.12	Colon - Transverse
ENSG00000095110.7	NXPE1	chr11_114488800_T_C_b38	rs113626848	5.2e-05	0.16	Colon - Transverse
ENSG00000095110.7	NXPE1	chr11_114489081_C_G_b38	rs11518349	5.2e-05	0.16	Colon - Transverse
ENSG00000095110.7	NXPE1	chr11_114492906_A_G_b38	rs80161031	5.2e-05	0.16	Colon - Transverse
ENSG00000095110.7	NXPE1	chr11_114493315_A_G_b38	rs11215019	5.2e-05	0.16	Colon - Transverse
ENSG00000095110.7	NXPE1	chr11_114501161_T_C_b38	rs10160431	5.2e-05	0.16	Colon - Transverse
ENSG00000095110.7	NXPE1	chr11_114465600_A_G_b38	rs4936297	5.2e-05	0.15	Colon - Transverse
ENSG00000095110.7	NXPE1	chr11_114709706_C_A_b38	rs1792421	5.2e-05	0.11	Colon - Transverse
ENSG00000095110.7	NXPE1	chr11_114427806_A_C_b38	rs188464143	5.3e-05	-0.22	Colon - Transverse
ENSG00000095110.7	NXPE1	chr11_114427807_G_A_b38	rs191643816	5.3e-05	-0.22	Colon - Transverse
ENSG00000095110.7	NXPE1	chr11_114428126_G_A_b38	rs76864898	5.3e-05	-0.22	Colon - Transverse
ENSG00000095110.7	NXPE1	chr11_114441268_C_T_b38	rs76311693	5.3e-05	-0.22	Colon - Transverse
ENSG00000095110.7	NXPE1	chr11_114441465_A_G_b38	rs80234948	5.3e-05	-0.22	Colon - Transverse
ENSG00000095110.7	NXPE1	chr11_114442493_T_C_b38	rs75167702	5.3e-05	-0.22	Colon - Transverse
ENSG00000095110.7	NXPE1	chr11_114443167_G_C_b38	rs78407612	5.3e-05	-0.22	Colon - Transverse
ENSG00000095110.7	NXPE1	chr11_114446531_T_G_b38	rs74711984	5.3e-05	-0.22	Colon - Transverse
ENSG00000095110.7	NXPE1	chr11_114712873_C_A_b38	rs1792426	6e-05	0.1	Colon - Transverse
ENSG00000095110.7	NXPE1	chr11_114702095_C_T_b38	rs1001999	6.3e-05	0.1	Colon - Transverse
ENSG00000095110.7	NXPE1	chr11_114521085_G_A_b38	rs11215033	6.5e-05	0.15	Colon - Transverse
ENSG00000095110.7	NXPE1	chr11_114527026_C_T_b38	rs1318849	6.5e-05	0.15	Colon - Transverse
ENSG00000095110.7	NXPE1	chr11_114533053_T_G_b38	rs12282561	6.5e-05	0.15	Colon - Transverse
ENSG00000095110.7	NXPE1	chr11_114540621_T_C_b38	rs7950370	6.5e-05	0.15	Colon - Transverse
ENSG00000095110.7	NXPE1	chr11_114540651_A_G_b38	rs7935156	6.5e-05	0.15	Colon - Transverse
ENSG00000095110.7	NXPE1	chr11_114544980_G_A_b38	rs2168324	6.5e-05	0.15	Colon - Transverse
ENSG00000095110.7	NXPE1	chr11_114539003_TATTCACA_T_b38	rs112346965	6.6e-05	0.15	Colon - Transverse
ENSG00000095110.7	NXPE1	chr11_114549271_C_T_b38	rs1455652	6.9e-05	0.14	Colon - Transverse
ENSG00000095110.7	NXPE1	chr11_114556919_G_A_b38	rs12290722	7e-05	0.14	Colon - Transverse
ENSG00000095110.7	NXPE1	chr11_114557949_G_T_b38	rs1455649	7e-05	0.14	Colon - Transverse
ENSG00000095110.7	NXPE1	chr11_114552164_T_C_b38	rs10891698	7e-05	0.15	Colon - Transverse
ENSG00000095110.7	NXPE1	chr11_114672396_TAAATC_T_b38	rs145396209	7.2e-05	0.12	Testis
ENSG00000095110.7	NXPE1	chr11_114720626_C_CA_b38	rs5794929	7.4e-05	0.11	Testis
ENSG00000095110.7	NXPE1	chr11_114456522_T_C_b38	rs4938108	7.5e-05	0.16	Colon - Transverse
ENSG00000095110.7	NXPE1	chr11_114607497_T_C_b38	rs1671803	7.5e-05	-0.1	Testis
ENSG00000095110.7	NXPE1	chr11_114608264_T_C_b38	rs1792409	7.6e-05	-0.1	Testis
ENSG00000095110.7	NXPE1	chr11_114608377_A_G_b38	rs1712794	7.6e-05	-0.1	Testis
ENSG00000095110.7	NXPE1	chr11_114700008_G_T_b38	rs1829281	7.6e-05	0.11	Testis
ENSG00000095110.7	NXPE1	chr11_114517500_T_C_b38	rs2061143	7.8e-05	0.14	Colon - Transverse
ENSG00000095110.7	NXPE1	chr11_114760370_G_A_b38	rs4938124	7.9e-05	0.1	Testis
ENSG00000095110.7	NXPE1	chr11_114762376_C_T_b38	rs1945525	7.9e-05	0.1	Testis
ENSG00000095110.7	NXPE1	chr11_114762838_G_A_b38	rs4938126	7.9e-05	0.1	Testis
ENSG00000095110.7	NXPE1	chr11_114762920_G_A_b38	rs4938127	7.9e-05	0.1	Testis
ENSG00000095110.7	NXPE1	chr11_114768110_GTTTCAGT_G_b38	rs200955993	7.9e-05	0.1	Testis
ENSG00000095110.7	NXPE1	chr11_114707903_G_A_b38	rs1620705	8.1e-05	0.1	Colon - Transverse
ENSG00000095110.7	NXPE1	chr11_114407082_T_C_b38	rs678207	8.2e-05	-0.098	Colon - Transverse
ENSG00000095110.7	NXPE1	chr11_114467357_A_G_b38	rs11215001	8.3e-05	-0.095	Colon - Transverse
ENSG00000095110.7	NXPE1	chr11_114470049_A_G_b38	rs10891676	8.3e-05	-0.095	Colon - Transverse
ENSG00000095110.7	NXPE1	chr11_114473503_A_T_b38	rs7124064	8.3e-05	-0.095	Colon - Transverse
ENSG00000095110.7	NXPE1	chr11_114428171_T_G_b38	rs11214986	8.3e-05	-0.17	Testis
ENSG00000095110.7	NXPE1	chr11_114432605_G_A_b38	rs12361885	8.3e-05	-0.17	Testis
ENSG00000095110.7	NXPE1	chr11_114438538_C_T_b38	rs11214991	8.3e-05	-0.17	Testis
ENSG00000095110.7	NXPE1	chr11_114625032_G_T_b38	rs1792398	8.4e-05	-0.11	Testis
ENSG00000095110.7	NXPE1	chr11_114641637_A_T_b38	rs1671815	8.4e-05	-0.11	Testis
ENSG00000095110.7	NXPE1	chr11_114471776_G_A_b38	rs10502188	8.5e-05	-0.095	Colon - Transverse
ENSG00000095110.7	NXPE1	chr11_114462605_GAAAAGAT_G_b38	rs142764292	8.5e-05	0.15	Colon - Transverse
ENSG00000095110.7	NXPE1	chr11_114749083_G_A_b38	rs12270926	8.6e-05	0.1	Testis
ENSG00000095110.7	NXPE1	chr11_114753987_TTGAC_T_b38	rs72014964	8.6e-05	0.1	Testis
ENSG00000095110.7	NXPE1	chr11_114704265_A_T_b38	rs1623090	8.7e-05	0.1	Colon - Transverse
ENSG00000095110.7	NXPE1	chr11_114471909_G_A_b38	rs10750052	9e-05	-0.095	Colon - Transverse
ENSG00000095110.7	NXPE1	chr11_114459296_A_G_b38	rs7116731	9.2e-05	-0.094	Colon - Transverse
ENSG00000095110.7	NXPE1	chr11_114465706_A_G_b38	rs3891642	9.2e-05	-0.094	Colon - Transverse
ENSG00000095110.7	NXPE1	chr11_114631967_C_G_b38	rs2445121	9.3e-05	-0.11	Testis
ENSG00000095110.7	NXPE1	chr11_114634696_C_T_b38	rs10891725	9.3e-05	-0.11	Testis
ENSG00000095110.7	NXPE1	chr11_114636355_T_G_b38	rs1792392	9.3e-05	-0.11	Testis
ENSG00000095110.7	NXPE1	chr11_114637592_T_C_b38	rs7480370	9.3e-05	-0.11	Testis
ENSG00000095110.7	NXPE1	chr11_114639020_T_C_b38	rs1792412	9.3e-05	-0.11	Testis
ENSG00000095110.7	NXPE1	chr11_114475464_G_A_b38	rs659060	9.7e-05	0.17	Testis
ENSG00000095110.7	NXPE1	chr11_114469173_G_A_b38	rs3133191	9.9e-05	0.17	Testis
ENSG00000095110.7	NXPE1	chr11_114472301_T_C_b38	rs594077	9.9e-05	0.17	Testis
ENSG00000095110.7	NXPE1	chr11_114481084_T_C_b38	rs531270	9.9e-05	0.17	Testis
ENSG00000095110.7	NXPE1	chr11_114491917_C_T_b38	rs11215016	9.9e-05	0.17	Testis
ENSG00000095110.7	NXPE1	chr11_114414022_C_T_b38	rs11214983	0.00011	-0.13	Testis
ENSG00000095110.7	NXPE1	chr11_114509583_G_A_b38	rs685278	0.00011	0.097	Testis
ENSG00000095110.7	NXPE1	chr11_114424184_C_T_b38	rs78759205	0.00011	0.22	Testis
ENSG00000095110.7	NXPE1	chr11_114761112_T_C_b38	rs11215189	0.00012	0.1	Testis
ENSG00000095110.7	NXPE1	chr11_114765050_A_C_b38	rs17117456	0.00012	0.1	Testis
ENSG00000095110.7	NXPE1	chr11_114767115_A_T_b38	rs11215194	0.00012	0.1	Testis
ENSG00000095110.7	NXPE1	chr11_114768162_T_C_b38	rs4938129	0.00012	0.1	Testis
ENSG00000095110.7	NXPE1	chr11_114769612_C_T_b38	rs12289994	0.00012	0.1	Testis
ENSG00000095110.7	NXPE1	chr11_114769832_G_C_b38	rs2213072	0.00012	0.1	Testis
